# First-born twin has a higher risk of acute leukemia in a population-based assessment of cancer in twins in California, and lower than anticipated rate of twin concordance

**DOI:** 10.1101/2024.07.11.24310290

**Authors:** Eric M Nickels, Naying Zhou, Joseph L Wiemels

## Abstract

We assessed cancer concordance, cancer incidence in the healthy twin of cancer probands, and cancer risk in relation to birth order in pediatric and adolescent/young adult twins via a population-based study in California from 1982-2022. Twin subjects born in California between 1982-2017 who were diagnosed with leukemia from 0-39 years of age were identified through linked birth and California Cancer Registry (1988-2022) data. Two concordant-twin leukemias cases were identified across 255 total twin pairs with leukemia for an overall rate of leukemia concordance of 0.9%. One concordant twin pair was identified among 199 pairs with lymphoid leukemia (0.5%) and one within 34 pairs with acute myeloid leukemia (2.9%). A significant association was identified between twin plurality birth order and development of leukemia (OR 1.18, 95% CI 1-1.39, P=0.049), an effect which was strongest in lymphoid leukemias (2.21, 1.44-3.39, P=1.65e-4). Assessment of DNA methylation markers associated with birth order showed significantly reduced methylation in first-born twin cases compared to second-born (P=8.53e-12) in a subset of 41 twins discordant for lymphoid leukemia. Overall cancer concordance in twins was comparable to the lower range of previous estimates from different world regions. Concordance in lymphoid leukemias was quite lower than expected, indicating concordant leukemia is rarer than previously appreciated. We identified a strong association between twin plurality birth order and development of pediatric cancer. While the underlying cause of this finding is uncertain, we identified significant differences in DNA methylation at previously described sites associated with birth order, suggesting a similar biological mechanism.

## Supplementary Data Files 1 and 2 for "First-born twin has a higher risk of acute leukemia in a population-based assessment of cancer in twins in California, and lower than anticipated rate of twin concordance"

### Sheet: Data File 1
Supplemental Data File 1: Significant differentially methylated proves (FDR<0.05) from EWAS linear model assessing the relationship between DNA methylation and birth plurality order in ALL-discordant twins (n = 41 pairs).
cpg_name	Estimate	Std. Error	t value	Pr(>|t|)	FDR	chr	pos	strand	Name	AddressA	AddressB	ProbeSeqA	ProbeSeqB	Type	NextBase	Color	Probe_rs	Probe_maf	CpG_rs	CpG_maf	SBE_rs	SBE_maf	Islands_Name	Relation_to_Island	Forward_Sequence	SourceSeq	UCSC_RefGene_Name	UCSC_RefGene_Accession	UCSC_RefGene_Group	Phantom4_Enhancers	Phantom5_Enhancers	DMR	X450k_Enhancer	HMM_Island	Regulatory_Feature_Name	Regulatory_Feature_Group	GencodeBasicV12_NAME	GencodeBasicV12_Accession	GencodeBasicV12_Group	GencodeCompV12_NAME	GencodeCompV12_Accession	GencodeCompV12_Group	DNase_Hypersensitivity_NAME	DNase_Hypersensitivity_Evidence_Count	OpenChromatin_NAME	OpenChromatin_Evidence_Count	TFBS_NAME	TFBS_Evidence_Count	Methyl27_Loci	Methyl450_Loci	Random_Loci
cg26335251	-45.6066	5.89766	-7.733	1.41e-07	0.0254819	chr17	75539921	-	cg26335251	49619238	87655906	TTAACAATAAAAACACAAACCTCAAAACCAAAAAAAACCACAAAAATCCA	TTAACAATAAAAACACAAACCTCGAAACCGAAAAAAACCACGAAAATCCG	I	T	Red	rs73379777	0.110146	NA	NA	NA	NA	NA	OpenSea	GGTAGGGTGGTATTAGCAATGAAAGCACAGACCTCGGAGCCGGGAGAGACCACGGAAATC[CG]TAGCCCGATCCCGCTCACTTTATAGAAGAGGAAACGAGGCTCAGGGAGATGTACAGATTT	CGGATTTCCGTGGTCTCTCCCGGCTCCGAGGTCTGTGCTTTCATTGCTAA	NA	NA	NA	NA	NA	NA	NA	17:73051490-73051530	NA	NA	NA	NA	NA	NA	NA	NA	NA	NA	NA	NA	NA	NA	NA	TRUE	NA
cg10817023	-21.8322	2.89404	-7.54386	2.08e-07	0.0254819	chr5	133853517	-	cg10817023	98660303	NA	CAACCCTTATATACCRCCTTAAACATAACAAATACCAAATATAATAACAC	NA	II	NA	NA	NA	NA	NA	NA	NA	NA	NA	OpenSea	CTGTTTCTTTCCAACCCTTGTATACCGCCTTGAACATAGCAAGTGCCAGGTGTGGTGGCA[CG]TGCCTGTAGTCTCTGGAGGCTGAGGCGGGAGGACTGCTTGAGCCCAGGAGTTCTGTGTGG	CGTGCCACCACACCTGGCACTTGCTATGTTCAAGGCGGTATACAAGGGTT	NA	NA	NA	NA	NA	NA	NA	NA	NA	NA	NA	NA	NA	NA	NA	NA	chr5:133853325-133853530	3	NA	NA	NA	NA	NA	NA	NA
cg19442702	-22.3096	2.95435	-7.55146	2.05e-07	0.0254819	chr5	398425	+	cg19442702	16735981	37662254	AAAACTAAAATATACAATTAAAACTAACACAAAATATCAAAACTAACACA	AAAACTAAAATATACGATTAAAACTAACGCGAAATATCGAAACTAACGCG	I	A	Red	rs117071250	0.014323	NA	NA	NA	NA	NA	OpenSea	TCCACGTAGCTCCTGACCATCCACGTAGCCCCTGACCATCCGTGTTAGCCCCTGACCTTC[CG]CGTTAGCCCCGACATTCCGCGTTAGCCCCAACCGTACACCTTAGCCCCTGATTGTCCGCA	CGCGTTAGCCCCGACATTCCGCGTTAGCCCCAACCGTACACCTTAGCCCC	AHRR	NM_020731	Body	NA	NA	NA	NA	5:450833-451484	NA	NA	AHRR	ENST00000512529.1	5'UTR	AHRR;AHRR	ENST00000512529.1;ENST00000514523.1	5'UTR;5'UTR	NA	NA	chr5:398162-403549	6	chr5:397896-403650	6	NA	TRUE	NA
cg01321488	-21.107	2.74807	-7.68067	1.57e-07	0.0254819	chr9	127380298	+	cg01321488	50683871	NA	TCTTTCTTTCAACAAAAACTACCAAAATAAAACCAACAACATAATACATC	NA	II	NA	NA	NA	NA	NA	NA	NA	NA	NA	OpenSea	CTAGAATCTTGCCAAGCAACAAAGATTACTGAAGCCCAACCCCTGGGGAGACTAAACAGG[CG]ATGCATTATGCTGCTGGCCTCATTTTGGCAGTTTCTGTTGAAAGAAAGAATGGAAAGGGC	CTTTCTTTCAACAGAAACTGCCAAAATGAGGCCAGCAGCATAATGCATCG	NR6A1;NR6A1;NR6A1	NM_001278546;NM_001489;NM_033334	Body;Body;Body	NA	NA	NA	NA	NA	9:127379454-127380403	Unclassified	NA	NA	NA	NA	NA	NA	chr9:127380085-127380415	3	NA	NA	NA	NA	NA	NA	NA
cg09738193	-21.9739	2.94816	-7.45343	2.51e-07	0.0254819	chr16	67926317	+	cg09738193	4737180	NA	ATTATACTTTAAACCTAAAAATAAATTAACACCAATAAAACATTATCRTC	NA	II	NA	NA	NA	NA	NA	NA	NA	NA	chr16:67926918-67927696	N_Shore	ATCCACCTGCCTTGGCCTCCCAAAGTGCTGGGATTACAAGTGTGAGCAGTGGCGCCCAGC[CG]ACGACAATGTTTTATTGGTGTTAATTTATTTTTAGGTTTAAAGTATAACATTAGCTTATA	TTATACTTTAAACCTAAAAATAAATTAACACCAATAAAACATTGTCGTCG	PSKH1	NM_006742	TSS1500	NA	NA	NA	NA	NA	NA	NA	PSKH1;PSKH1	ENST00000291041.4;ENST00000575198.1	TSS1500;TSS1500	PSKH1;PSKH1	ENST00000570631.1;ENST00000575198.1	TSS1500;TSS1500	NA	NA	NA	NA	NA	NA	NA	TRUE	NA
cg26618645	-34.5336	4.63064	-7.45764	2.49e-07	0.0254819	chr16	30780332	-	cg26618645	61747875	15665894	ACACAAACTAAATACCACCAAACAAATACAACCCATATAATACCCTCACA	ACGCAAACTAAATACCACCAAACAAATACGACCCATATAATACCCTCGCG	I	T	Red	NA	NA	NA	NA	NA	NA	NA	OpenSea	AGAACACCTGCAGCGCAAGCTGGGTGCCACCAAGCAGGTGCGGCCCATGTGGTGCCCTCG[CG]TCGGAGCGCAGGGAGTTCCCTTCATACCCTGTTTGGTGCCTCTAGTGCCTGCAGGACCTT	CGCGAGGGCACCACATGGGCCGCACCTGCTTGGTGGCACCCAGCTTGCGC	RNF40	NM_014771	Body	NA	NA	NA	NA	16:30687705-30687842	NA	NA	RNF40	ENST00000567365.1	TSS1500	RNF40;RNF40	ENST00000567365.1;ENST00000493683.1	TSS1500;5'UTR	chr16:30780205-30780455	3	NA	NA	NA	NA	NA	TRUE	NA
cg01813254	-27.7289	3.49704	-7.92926	9.49e-08	0.0254819	chr11	9036548	-	cg01813254	91795193	NA	ACCAATTTATAATCACACAAAATAAATTACCCACAAAACTACAAAAAACC	NA	II	NA	NA	NA	NA	NA	NA	NA	NA	NA	OpenSea	GTGTGCTGATGACCAATTTGTGGTCACACAGGATAGGTTACCCACAAGGCTGCAGAGGGC[CG]CACTTAGCAGGCTTGGCCAGGGTTCACCACAAGCTCACACTCTGTACCTCCATGCTGTTC	CGGCCCTCTGCAGCCTTGTGGGTAACCTATCCTGTGTGACCACAAATTGG	NA	NA	NA	NA	NA	NA	NA	NA	NA	NA	RP11-467K18.2	ENST00000531592.1	5'UTR	RP11-467K18.2	ENST00000531592.1	5'UTR	chr11:9036380-9036690	3	NA	NA	NA	NA	NA	NA	NA
cg19262334	-29.2207	3.95991	-7.37914	2.93e-07	0.0260267	chr18	74631861	-	cg19262334	2729922	7754449	AAAAAAAAACAACCCAATTAACCAAAATCCAACCACAAAAAAACACCACA	AAAAAAAAACAACCCAATTAACCAAAATCCGACCGCAAAAAAACGCCACG	I	A	Red	NA	NA	NA	NA	NA	NA	chr18:74631841-74632045	Island	TCACTTTCACGGAGGAGGAGACAGCCCAGTTAGCCAAGATCCGGCCGCAGGAGAGCGCCA[CG]GTGTCAGAGAAGGTCCTGGTGCAGTCCGCGGCAGAAAAGGACCGCATCAGTGAGCTGAGG	AGGAGGAGACAGCCCAGTTAGCCAAGATCCGGCCGCAGGAGAGCGCCACG	ZNF236	NM_007345	Body	NA	NA	NA	NA	18:72760830-72760992	NA	NA	NA	NA	NA	NA	NA	NA	NA	NA	NA	NA	NA	NA	NA	TRUE	NA
cg05573381	-30.6781	4.23816	-7.23854	3.94e-07	0.0279602	chr5	1653258	-	cg05573381	95769281	79600475	TAATAAAAACCACTAACAACACCAATTTCCCAATAAAAACTTAACATTCA	TAATAAAAACCACTAACAACGCCGATTTCCCGATAAAAACTTAACGTTCG	I	T	Red	NA	NA	NA	NA	NA	NA	chr5:1653980-1654268	N_Shore	GAGCTAGCTTGGTGGTGGAAGCCACTGACAGCGCCGGTTTCCCGATGAAAACTTGACGTT[CG]TGTTTTGAGAGCTAGCTGGGGAGACTGGGAGCTGGGTCCTCTCGGAGTGCCAGGTCAGCC	TGGTGGAAGCCACTGACAGCGCCGGTTTCCCGATGAAAACTTGACGTTCG	NA	NA	NA	NA	NA	RDMR	NA	5:1706254-1707344	5:1653146-1653298	Unclassified_Cell_type_specific	NA	NA	NA	NA	NA	NA	chr5:1653040-1653770	3	NA	NA	NA	NA	NA	TRUE	NA
cg05052194	-29.2664	4.03894	-7.24607	3.88e-07	0.0279602	chr1	2160249	+	cg05052194	67789825	79620149	CAAACTCATAAAACTCAAATAAAACTACTCCAACATCTTCTACAACCCCA	CGAACTCATAAAACTCAAATAAAACTACTCCAACGTCTTCTACAACCCCG	I	A	Red	NA	NA	NA	NA	NA	NA	chr1:2158212-2161173	Island	GGGAGCCGGAGCGCACCATGGAGGCGGCGGCAGGCGGCCGCGGCTGTTTCCAGCCGCACC[CG]GGGCTGCAGAAGACGCTGGAGCAGTTCCACCTGAGCTCCATGAGCTCGCTGGGCGGCCCG	CGGGGCTGCAGAAGACGCTGGAGCAGTTCCACCTGAGCTCCATGAGCTCG	SKI	NM_003036	1stExon	high-CpG:2149120-2150211	NA	NA	NA	1:2148124-2151567	NA	NA	SKI	ENST00000378536.4	1stExon	SKI	ENST00000378536.4	1stExon	chr1:2159625-2162395	3	NA	NA	NA	NA	NA	TRUE	NA
cg18690833	-34.1674	4.87896	-7.003	6.49e-07	0.0294953	chr20	13972022	-	cg18690833	65635864	NA	TTATTCCTTTTATTAATTTCCCATTACTATAATAACAAATTACCACAAAC	NA	II	NA	NA	NA	NA	NA	NA	NA	NA	chr20:13975768-13976287	N_Shelf	AATTTACAGTTTTATTCCTTTTATTAGTTTCCCATTGCTGTGATAACAAATTACCACAAA[CG]TAATGGGTTAAAACAACAGGAATTTATTCTCTCATAGTTCTAGAGACCAGAATTCCAAAA	CGTTTGTGGTAATTTGTTATCACAGCAATGGGAAACTAATAAAAGGAATA	SEL1L2	NM_025229	TSS1500	NA	NA	NA	NA	NA	NA	NA	SEL1L2;SEL1L2;SEL1L2	ENST00000284951.5;ENST00000378072.5;ENST00000486903.1	TSS1500;TSS1500;3'UTR	SEL1L2;SEL1L2;SEL1L2;SEL1L2;SEL1L2	ENST00000284951.5;ENST00000423870.2;ENST00000378072.5;ENST00000473203.1;ENST00000486903.1	TSS1500;TSS1500;TSS1500;5'UTR;3'UTR	NA	NA	NA	NA	NA	NA	NA	TRUE	NA
cg10329345	-22.5831	3.18165	-7.0979	5.3e-07	0.0294953	chr1	45083079	+	cg10329345	66690211	78604256	ATTCACAAATTTTTTCCAATTAAAAATCCAAATAAATCACAAAAACAACA	ATTCGCAAATTTTTTCCAATTAAAAATCCAAATAAATCACGAAAACGACG	I	A	Red	NA	NA	NA	NA	NA	NA	chr1:45082739-45083285	Island	CTCTCGCCCTCCCTCCCTGCGGCCGCTGCGCCCACCGGACTGTGGGCTGGACCGGCCCGC[CG]CCGCCCTCGTGATTTATCTGGATTTTTAATTGGAAAAAATTTGCGAATTAATTGATTTCA	ATTCGCAAATTTTTTCCAATTAAAAATCCAGATAAATCACGAGGGCGGCG	RNF220	NM_018150	Body	NA	NA	NA	TRUE	1:44855327-44855676	NA	NA	RNF220	ENST00000416840.2	5'UTR	RNF220;RNF220	ENST00000416840.2;ENST00000496262.1	5'UTR;5'UTR	chr1:45082760-45083095	3	NA	NA	NA	NA	NA	TRUE	NA
cg09407429	-22.558	3.21493	-7.01664	6.3e-07	0.0294953	chr3	4534383	-	cg09407429	5644344	94679369	CCAATCTCAAAACCAACAAATCACAACACAACTCCTTTATTTATACACCA	CCAATCTCAAAACCGACAAATCACAACACGACTCCTTTATTTATACACCG	I	A	Red	NA	NA	NA	NA	NA	NA	chr3:4534412-4535367	N_Shore	ATTTTCTGCCTCCCAATCTCAGAGCCGGCAAGTCACAACACGGCTCCTTTATTTGTGCAC[CG]GAGAGGTCTGCCTTTCTTTACCTCCTCACGGGCGATAAAAGACAAGCAACTCGGGCTCAG	CGGTGCACAAATAAAGGAGCCGTGTTGTGACTTGCCGGCTCTGAGATTGG	ITPR1;ITPR1;ITPR1	NM_001168272;NM_001099952;NM_002222	TSS1500;TSS1500;TSS1500	NA	NA	NA	NA	3:4508938-4510367	3:4533886-4534555	Promoter_Associated	AC024168.2;ITPR1;ITPR1;ITPR1	ENST00000412804.1;ENST00000356617.6;ENST00000357086.4;ENST00000544951.1	3'UTR;TSS1500;TSS1500;TSS1500	AC024168.2;ITPR1;ITPR1;ITPR1	ENST00000412804.1;ENST00000426160.2;ENST00000467056.1;ENST00000544951.1	3'UTR;TSS1500;TSS1500;TSS1500	chr3:4533860-4534755	3	NA	NA	NA	NA	NA	TRUE	NA
cg25528260	-38.4851	5.50422	-6.99193	6.65e-07	0.0294953	chr7	72777727	-	cg25528260	33739550	4670835	CAAAACATAAAATTAATAACACCCCACAATCATACACAACACCACATCCA	CAAAACATAAAATTAATAACGCCCCACAATCATACACAACACCGCATCCG	I	T	Red	NA	NA	NA	NA	NA	NA	NA	OpenSea	TAAGCTCAGATGCAGAGCATGGAGTTGATGACGCCCCACAGTCATGCACAGCACCGCATC[CG]TCCACGACACCCTCATTATTCTAGTCCTGTACACTCTCCCACAGGCAGCCGTGCCCACGT	CGGATGCGGTGCTGTGCATGACTGTGGGGCGTCATCAACTCCATGCTCTG	NA	NA	NA	NA	NA	NA	NA	7:72415252-72415770	NA	NA	NA	NA	NA	NA	NA	NA	chr7:72777445-72777795	3	NA	NA	NA	NA	NA	TRUE	NA
cg07876051	-38.9428	5.53221	-7.03929	6.01e-07	0.0294953	chr10	3159145	-	cg07876051	37760177	9711133	CTAAAAAAAAATCACTAAATACCAACACCAATTAAATTCCTAAAAAAACA	CTAAAAAAAAATCGCTAAATACCGACGCCAATTAAATTCCTAAAAAAACG	I	T	Red	NA	NA	NA	NA	NA	NA	chr10:3160888-3161107	N_Shore	AAGAGCCGTGTTCTGGGAGAGAATCGCTGGGTGCCGACGCCAGTTGGATTCCTGGAAAGG[CG]TCCCTAAGGGAGGGGTGCAGGCAGTTACCGGTCCTCCCTCCAGTGGAACTGCCCGTGTTC	CGCCTTTCCAGGAATCCAACTGGCGTCGGCACCCAGCGATTCTCTCCCAG	PFKP	NM_002627	Body	NA	NA	NA	NA	10:3148994-3149146	NA	NA	NA	NA	NA	NA	NA	NA	NA	NA	NA	NA	NA	NA	NA	TRUE	NA
cg07805959	-18.608	2.62368	-7.09233	5.37e-07	0.0294953	chr17	2595004	-	cg07805959	4795185	59700235	AACCATACTAAAAACCATAAACTACAAAACAAAAAAACCAACAATAAACA	AACCATACTAAAAACCGTAAACTACGAAACGAAAAAACCAACGATAAACG	I	A	Red	NA	NA	NA	NA	NA	NA	chr17:2594924-2596274	Island	CTCCAAGACGCTGGCCATGCTGGGGGCCGTGAACTGCGGGGCGGGGAAACCAGCGGTGAG[CG]GGGCTCCCGCGCTCGCCGGGCCGGAGGGGCCGCTCCGCCCCGGACTCACCTTGAGGGGCG	GGCCATGCTGGGGGCCGTGAACTGCGGGGCGGGGAAACCAGCGGTGAGCG	KIAA0664	NM_015229	Body	NA	NA	NA	NA	17:2541621-2542935	NA	NA	NA	NA	NA	KIAA0664;KIAA0664;KIAA0664	ENST00000574210.1;ENST00000574426.1;ENST00000575014.1	3'UTR;3'UTR;3'UTR	chr17:2594980-2595515	3	NA	NA	NA	NA	NA	TRUE	NA
cg27120649	-31.7108	4.59687	-6.89835	8.12e-07	0.0339319	chr7	94286261	+	cg27120649	8678356	23629169	TATAACACAATAAAACACCAATTATAACTCCCATCAATTTATCACCCACA	TATAACGCAATAAAACGCCAATTATAACTCCCATCAATTTATCGCCCGCG	I	T	Red	NA	NA	NA	NA	NA	NA	chr7:94284858-94286527	Island	AGATAAGCGCTTCAAATGCGCTACAAACTGGCGCTTCAGATGCGCTACAAGCACGCTTCA[CG]CGGGCGACAAACTGATGGGAGCTACAACTGGCGCTTCATTGCGCTATAAACTGATGGGCG	CGCGGGCGACAAACTGATGGGAGCTACAACTGGCGCTTCATTGCGCTATA	SGCE;PEG10;SGCE;PEG10;SGCE	NM_001099401;NM_015068;NM_001099400;NM_001040152;NM_003919	TSS1500;5'UTR;TSS1500;5'UTR;TSS1500	NA	NA	NA	NA	7:94122801-94124944	7:94285312-94288187	Promoter_Associated	SGCE;SGCE;SGCE;SGCE;SGCE;PEG10;PEG10	ENST00000428696.2;ENST00000445866.2;ENST00000437425.2;ENST00000415788.2;ENST00000265735.7;ENST00000482108.1;ENST00000488574.1	TSS1500;TSS1500;TSS1500;TSS1500;TSS1500;5'UTR;5'UTR	SGCE;SGCE;SGCE;SGCE;SGCE;SGCE;SGCE;PEG10;PEG10;PEG10	ENST00000428696.2;ENST00000445866.2;ENST00000450385.1;ENST00000437425.2;ENST00000425444.1;ENST00000415788.2;ENST00000265735.7;ENST00000482108.1;ENST00000488574.1;ENST00000493935.1	TSS1500;TSS1500;TSS1500;TSS1500;TSS1500;TSS1500;TSS1500;5'UTR;5'UTR;5'UTR	chr7:94286080-94286610	3	NA	NA	NA	NA	NA	TRUE	NA
cg07607077	-19.4378	3.30166	-5.88728	7.63e-06	0.0340878	chr7	919584	-	cg07607077	73753206	75636111	CAAAACAAAAATATCAAAAAACACTAAACCATACAACACAAACCTTCCCA	CAAAACAAAAATATCAAAAAACACTAAACCGTACAACGCGAACCTTCCCG	I	T	Red	NA	NA	NA	NA	NA	NA	chr7:917632-917859	S_Shore	TTCTTCAGGGATCAAGGCAAAGGTGTCAGGAGGCACTAAACCGTACAACGCGAGCCTTCC[CG]TGGGTAGAGGGGCCAGCCATAGAGCTGTGTGATGGGGAACTTTTATGTTGTTCAGCATTC	CGGGAAGGCTCGCGTTGTACGGTTTAGTGCCTCCTGACACCTTTGCCTTG	C7orf20	NM_015949	Body	NA	NA	NA	NA	7:886033-886111	NA	NA	NA	NA	NA	NA	NA	NA	NA	NA	NA	NA	NA	NA	NA	TRUE	NA
cg04376617	32.66	5.25667	6.21307	3.66e-06	0.0340878	chr18	43685360	+	cg04376617	15739198	NA	AATCCTATATACTTTAATATTATAAAATTTAATTACCTCTATTTATTCTC	NA	II	NA	NA	NA	NA	NA	NA	NA	NA	chr18:43684113-43684847	S_Shore	CTTGAAGCAGAAAGCAAGTGAATACGAGTCAGAAGGTGAGATTAAGTCCAGAGTTTTGAA[CG]AGAATAAATAGAGGTAACCAAATTTTATAACACTAAAGTATACAGGATTAATTTACTGTA	CGAGAATAAATAGAGGTAACCAAATTTTATAACACTAAAGTATACAGGAT	ATP5A1;HAUS1;HAUS1	NM_001001937;NM_138443;NR_026978	TSS1500;Body;Body	NA	NA	RDMR	NA	NA	NA	NA	ATP5A1	ENST00000282050.2	TSS1500	ATP5A1;ATP5A1;ATP5A1	ENST00000484856.1;ENST00000282050.2;ENST00000490226.1	TSS1500;TSS1500;TSS1500	chr18:43685205-43685510	3	NA	NA	NA	NA	TRUE	TRUE	NA
cg12285834	-31.0602	4.79806	-6.47348	2.05e-06	0.0340878	chr3	72345017	+	cg12285834	14693930	NA	AACAAAACRTAACTTCCATACACTTTACCAAATAAAACCAAAATCTAAAC	NA	II	NA	NA	NA	NA	NA	NA	NA	NA	NA	OpenSea	AAGCTTGTCCTGGAAGGGAATGTAAGGCCTGCCCGGGCTGTAATTGATTTGGTCATAACA[CG]CCCAGACCTTGGCTCCATCTGGCAAAGTGTATGGAAGCCACGTTCTGCTTCTCTGGATAT	CGCCCAGACCTTGGCTCCATCTGGCAAAGTGTATGGAAGCCACGTTCTGC	NA	NA	NA	NA	NA	NA	NA	NA	NA	NA	NA	NA	NA	NA	NA	NA	chr3:72344885-72345150	3	NA	NA	NA	NA	NA	NA	NA
cg10754777	-13.837	2.11396	-6.54553	1.75e-06	0.0340878	chr19	15512044	+	cg10754777	13625838	84695932	CAAATACAACATATTCCAAAACATACAAAATAAAAACACCTTCCCAAACA	CGAATACGACATATTCCAAAACATACGAAATAAAAACGCCTTCCCGAACG	I	A	Red	NA	NA	NA	NA	NA	NA	chr19:15512025-15512393	Island	TCTTCCAGGTCCGCCTCATCTGCTTCATGCCATTGCCAAACCCGAAACCAAAGCGGGAGC[CG]CCCGGGAAGGCGCCCCCACCTCGCATGCCCTGGAACATGCCGTACTCGGGGATGATGTTC	CGCCCGGGAAGGCGCCCCCACCTCGCATGCCCTGGAACATGCCGTACTCG	AKAP8L	NM_014371	Body	NA	NA	NA	NA	19:15372995-15373368	NA	NA	NA	NA	NA	NA	NA	NA	chr19:15511880-15512415	3	NA	NA	NA	NA	NA	TRUE	NA
cg12717960	-21.3662	3.54445	-6.02807	5.55e-06	0.0340878	chr2	149906004	-	cg12717960	57737959	NA	CAATTACATAATACACCAATATATTACTTCTTACAATATAAAAAACACTC	NA	II	NA	NA	NA	NA	NA	NA	NA	NA	NA	OpenSea	TACCTCTAAATCAATTACATGATGCACCAATGTGTTGCTTCTTACAGTATGAAAAACACT[CG]TTCAGTCCATCTTCCAGTGGACAAGCTTTGGAAGGTTTCAAAACAGGTCCCTTAGTACCT	CGAGTGTTTTTCATACTGTAAGAAGCAACACATTGGTGCATCATGTAATT	LYPD6B	NM_177964	5'UTR	NA	NA	NA	NA	NA	NA	NA	LYPD6B;LYPD6B	ENST00000409642.3;ENST00000409876.1	5'UTR;5'UTR	LYPD6B;LYPD6B;LYPD6B	ENST00000473800.1;ENST00000409642.3;ENST00000409876.1	5'UTR;5'UTR;5'UTR	NA	NA	chr2:149905669-149906114	4	NA	NA	NA	NA	NA
cg10285525	-14.8367	2.37264	-6.25323	3.34e-06	0.0340878	chr20	62167942	-	cg10285525	95763841	NA	ACAACTATAAAAACCAAAACCAAACCACACCAACTACTATCTAATTCCCC	NA	II	NA	NA	NA	NA	NA	NA	NA	NA	chr20:62168432-62168684	N_Shore	CTGAGCTCCGGGCAGCTGTGGAAGCCAGGGCCAGGCCACACCAGCTGCTGTCTGGTTCCC[CG]CAGGGCACAGCAGGCAGGAAGTTTGCCCGGCAGCCGGCCCGCTCCCCTAACTAGGTCGTG	CGGGGAACCAGACAGCAGCTGGTGTGGCCTGGCCCTGGCTTCCACAGCTG	PTK6	NM_005975	Body	NA	NA	NA	NA	20:61638129-61638707	20:62167485-62167970	Unclassified_Cell_type_specific	NA	NA	NA	NA	NA	NA	chr20:62167725-62168035	3	NA	NA	NA	NA	NA	TRUE	NA
cg07062312	-29.4551	4.94811	-5.9528	6.58e-06	0.0340878	chr11	93398567	+	cg07062312	92644100	14745124	AAAATATAAACCACCACACCCAACCCAAATCTATTCTTCTATTACTACCA	AAAATATAAACCACCACGCCCGACCCAAATCTATTCTTCTATTACTACCG	I	T	Red	rs10741470	0.121763	NA	NA	NA	NA	chr11:93394678-93395273	S_Shelf	TCGTTCCCCCAAATAGGAGCATGTTATAATCTAGGGAGGAGAGAGAGAACACAGTGTGAA[CG]GTAGCAACAGAAGAATAGATCTGGGCCGGGCGTGGTGGCTCACACCTTTAATCCCAGCAA	CGGTAGCAACAGAAGAATAGATCTGGGCCGGGCGTGGTGGCTCACACCTT	KIAA1731	NM_033395	5'UTR	NA	NA	NA	NA	NA	NA	NA	KIAA1731;KIAA1731;KIAA1731	ENST00000325212.6;ENST00000411936.1;ENST00000344196.4	5'UTR;5'UTR;5'UTR	KIAA1731;KIAA1731;KIAA1731	ENST00000325212.6;ENST00000411936.1;ENST00000344196.4	5'UTR;5'UTR;5'UTR	NA	NA	NA	NA	NA	NA	NA	TRUE	NA
cg26387313	-20.7856	3.34255	-6.2185	3.61e-06	0.0340878	chr12	65177962	-	cg26387313	66689253	NA	ACTAACCTTTACCCTCTTCTTCATAATAATTCCTTATTTTTACTTAAAAC	NA	II	NA	NA	NA	NA	NA	NA	NA	NA	chr12:65174230-65175169	S_Shelf	GGACAGGAAGAACTAGCCTTTGCCCTCTTCTTCATGGTAATTCCTTATTTTTACTTAAAG[CG]TTATTTATGTTAGTGTTTATAAAGACCATACCCATTTGTTTCTCAGCATAATCCTGTATG	CGCTTTAAGTAAAAATAAGGAATTACCATGAAGAAGAGGGCAAAGGCTAG	NA	NA	NA	NA	NA	NA	NA	NA	NA	NA	TBC1D30	ENST00000456757.2	5'UTR	TBC1D30	ENST00000456757.2	5'UTR	NA	NA	NA	NA	NA	NA	NA	TRUE	NA
cg15491540	-21.7788	3.54489	-6.14371	4.27e-06	0.0340878	chr20	13145549	-	cg15491540	37709294	NA	AAACTCRAAAATTAAATTTCCTAATCCTAAATAACACATAAAAACTTTAC	NA	II	NA	NA	NA	NA	NA	NA	NA	NA	NA	OpenSea	AGACGAGCTTTGAACTCGAAGATTAAGTTTCCTGGTCCTGAATGACACATAAAGACTTTG[CG]AGAAAGACCTCCCTCCTTGCCTCACAAGGAATATAAATGGATTTCTCCCCCTTCCTCAGG	CGCAAAGTCTTTATGTGTCATTCAGGACCAGGAAACTTAATCTTCGAGTT	SPTLC3	NM_018327	3'UTR	NA	NA	NA	NA	NA	NA	NA	SPTLC3	ENST00000399002.2	3'UTR	SPTLC3	ENST00000399002.2	3'UTR	NA	NA	NA	NA	NA	NA	NA	TRUE	NA
cg06146585	-37.5621	6.00917	-6.25079	3.36e-06	0.0340878	chr2	16695079	-	cg06146585	34715581	NA	AAAAAAAATACTCAACATCATTCACCATTTAACRAATACAAATTAAAACC	NA	II	NA	NA	NA	NA	NA	NA	NA	NA	NA	OpenSea	TAAATAAACACAGGAAAAGTACTCAGCATCATTCACCATTTGACGAATGCAGATTAAAAC[CG]CAATGAGACACCACTACACACCCATGAGAATGGCTGCAATAAGTAACATAGGTGATGAGA	GGAAAAGTACTCAGCATCATTCACCATTTGACGAATGCAGATTAAAACCG	NA	NA	NA	NA	NA	NA	NA	NA	NA	NA	NA	NA	NA	NA	NA	NA	chr2:16694980-16695215	3	NA	NA	NA	NA	NA	NA	NA
cg26572710	-44.0046	6.84734	-6.42652	2.27e-06	0.0340878	chr7	13805304	-	cg26572710	40673209	47666291	ATTCTAACATTCTTAAAAAAAACCAAAACAACCAAATAAAACCAACTCCA	ATTCTAACATTCTTAAAAAAAACCAAAACGACCGAATAAAACCAACTCCG	I	A	Red	NA	NA	NA	NA	NA	NA	NA	OpenSea	GTCAACTTACATGTTCTGGCATTCTTGGGAGGAGCCAAGACGGCCGAATAGGACCAGCTC[CG]GTCTACAGCTCCCAGCGTGAGCGACGCAGAAGACGGGTGATTTCTGCATTTCCATCTGAG	CGGAGCTGGTCCTATTCGGCCGTCTTGGCTCCTCCCAAGAATGCCAGAAC	NA	NA	NA	NA	NA	NA	NA	7:13771809-13772158	NA	NA	NA	NA	NA	NA	NA	NA	NA	NA	NA	NA	NA	NA	NA	TRUE	NA
cg01708344	-32.2504	5.27128	-6.11814	4.53e-06	0.0340878	chr17	60827202	-	cg01708344	89794356	50600264	ATTTTAATTCCAATATATACCTTCAAAACAACCTACCCCCAATACCACCA	ATTTTAATTCCAATATATACCTTCAAAACGACCTACCCCCGATACCACCG	I	C	Grn	rs73335759	0.053955	NA	NA	NA	NA	NA	OpenSea	GGTTCTGAATGGGTTTTGGTTCCAGTGTGTGCCTTCAGAACGGCCTGCCCCCGGTGCCAC[CG]CTCAGGGCGGCCTCGGCGTGTGCACATTCACATAGCCAAGGGTATGATCAGACGCATTAG	CGGTGGCACCGGGGGCAGGCCGTTCTGAAGGCACACACTGGAACCAAAAC	MARCH10;MARCH10	NM_001100875;NM_152598	Body;Body	NA	NA	NA	NA	17:58180914-58181264	NA	NA	NA	NA	NA	NA	NA	NA	NA	NA	NA	NA	NA	NA	NA	TRUE	NA
cg04999148	-51.1493	8.65023	-5.91306	7.2e-06	0.0340878	chr11	65188955	-	cg04999148	61777937	2623289	TAATACCACCTCACAAACACAAACAAAATATCTTCACCAACTTCTTCTCA	TAATACCACCTCACAAACGCAAACGAAATATCTTCACCAACTTCTTCTCG	I	A	Red	NA	NA	NA	NA	NA	NA	chr11:65189463-65190295	N_Shore	AGCCCTGCCTGCTGATACCACCTCACAGACGCAGGCGAAATGTCTTCACCAGCTTCTTCT[CG]GTTGCCAAGGGGGCCTGCTTTCAAGGGGTTGTTTTGTATGGGGTGTGGGTGTTAACCAGG	TGATACCACCTCACAGACGCAGGCGAAATGTCTTCACCAGCTTCTTCTCG	NEAT1	NR_028272	TSS1500	NA	NA	RDMR	TRUE	NA	11:65188622-65191947	Promoter_Associated	NEAT1;NEAT1	ENST00000499732.1;ENST00000501122.2	TSS1500;TSS1500	NEAT1;NEAT1	ENST00000499732.1;ENST00000501122.2	TSS1500;TSS1500	chr11:65188480-65190015	3	NA	NA	NA	NA	NA	TRUE	NA
cg03464429	-23.4629	3.89419	-6.0251	5.58e-06	0.0340878	chr5	139234348	-	cg03464429	79698191	NA	TATCCAATCCAAACCCTTACTTTCCAAATAAAAACAATTATTACAAACCC	NA	II	NA	NA	NA	NA	NA	NA	NA	NA	NA	OpenSea	AATGGTGGCTCTGTCCAGTCCAGACCCTTGCTTTCCAGATAAGAACAGTTGTTACAAACC[CG]TCATCTTTCAGCACATCAGAAGGTCATAGGGCCTTGGATGCCGAGCTAGGGAGCCTGGGT	CGGGTTTGTAACAACTGTTCTTATCTGGAAAGCAAGGGTCTGGACTGGAC	NRG2;NRG2;NRG2;NRG2;NRG2	NM_004883;NM_001184935;NM_013983;NM_013982;NM_013981	Body;Body;Body;Body;Body	NA	NA	NA	NA	NA	NA	NA	NRG2;CTB-35F21.4;NRG2	ENST00000394770.1;ENST00000504413.1;ENST00000544729.1	3'UTR;5'UTR;3'UTR	NRG2;CTB-35F21.4;NRG2	ENST00000394770.1;ENST00000504413.1;ENST00000544729.1	3'UTR;5'UTR;3'UTR	NA	NA	chr5:139233722-139234357	3	NA	NA	NA	NA	NA
cg11285807	-11.8197	1.97463	-5.98576	6.1e-06	0.0340878	chr20	57426395	-	cg11285807	89719274	32787985	AAAAAAATACATTAAACTAAACAAAATCACAACTTACAATAATTCACCCA	AAAAAAATACATTAAACTAAACGAAATCGCAACTTACGATAATTCGCCCG	I	C	Grn	NA	NA	NA	NA	NA	NA	chr20:57426729-57427047	N_Shore	ACCCTGGCTCTAAGAGGGATGCATTAGACTAAACGGGATCGCAACTTGCGGTGGTTCGCC[CG]CCTGCAGCTCTTATACAGCAGCCCGTGCCGTGCGCCCTGCTTGCTGCAGCCCGCCCTGTG	CGGGCGAACCACCGCAAGTTGCGATCCCGTTTAGTCTAATGCATCCCTCT	GNAS;GNASAS	NM_016592;NR_002785	3'UTR;TSS1500	NA	NA	CDMR	NA	20:56859610-56860737	NA	NA	GNAS-AS1;GNAS;GNAS	ENST00000424094.1;ENST00000371098.2;ENST00000313949.7	TSS1500;3'UTR;3'UTR	GNAS-AS1;GNAS;GNAS;GNAS;GNAS;GNAS;GNAS;GNAS;GNAS;GNAS;GNAS;GNAS	ENST00000424094.1;ENST00000371098.2;ENST00000453292.1;ENST00000419558.1;ENST00000313949.7;ENST00000491348.1;ENST00000472183.1;ENST00000462499.1;ENST00000482112.1;ENST00000490374.1;ENST00000493744.1;ENST00000467227.1	TSS1500;3'UTR;3'UTR;3'UTR;3'UTR;5'UTR;5'UTR;5'UTR;5'UTR;5'UTR;5'UTR;5'UTR	chr20:57426225-57427395	3	NA	NA	NA	NA	NA	TRUE	NA
cg27549480	-36.7354	6.25761	-5.87051	7.93e-06	0.0340878	chr9	134953928	-	cg27549480	17709218	84646292	ATTAACTAATACTCAACACAATACCAAAAAACAACAAACAAATATAAACA	ATTAACTAATACTCGACGCGATACCAAAAAACAACAAACGAATATAAACG	I	T	Red	NA	NA	NA	NA	NA	NA	chr9:134954960-134955335	N_Shore	AGCAGAGAAAGTATTAACTGGTGCTCGGCGCGGTGCCAGAGAACAGCAAGCGGATGTGGG[CG]TTGAGGAGGGCTGTGTGATTTACGGCAACTACTTAGGGGGAAAACAAAAAGGCACCCATC	CGCCCACATCCGCTTGCTGTTCTCTGGCACCGCGCCGAGCACCAGTTAAT	MED27;MED27;MED27	NM_001253882;NM_004269;NM_001253881	Body;Body;Body	NA	chr9:134953880-134953880	NA	NA	NA	9:134953839-134954045	Promoter_Associated_Cell_type_specific	MED27	ENST00000474263.1	3'UTR	MED27	ENST00000474263.1	3'UTR	chr9:134953800-134954175	3	NA	NA	NA	NA	NA	NA	NA
cg26065792	-17.8099	3.04137	-5.85589	8.2e-06	0.0340878	chr5	4023752	+	cg26065792	63653993	98604480	TCTAATCATCATATAATATAAACATAACACAAAACCCTTTCTTCCTCTCA	TCTAATCATCGTATAATATAAACGTAACGCGAAACCCTTTCTTCCTCTCG	I	A	Red	rs500818	0.467346	NA	NA	NA	NA	NA	OpenSea	GGAAAAAGGTAGCTCAGATCTTGCAGAGGAGCAGGACGCGCGTGGAGGCTCCCGCTACTC[CG]AGAGGAAGAAAGGGCTCCGCGCCACGCTCACATCATACGATGACTAGAAGACAAATGGAA	TCTAGTCATCGTATGATGTGAGCGTGGCGCGGAGCCCTTTCTTCCTCTCG	NA	NA	NA	NA	NA	NA	NA	5:4076728-4076753	NA	NA	NA	NA	NA	NA	NA	NA	NA	NA	NA	NA	NA	NA	NA	TRUE	NA
cg05043591	-25.3831	3.82237	-6.64069	1.42e-06	0.0340878	chr9	109040472	-	cg05043591	17724186	NA	AACCACATAAAATAACTATACCCTTAATACTACCAAAAAACTCAATCTAC	NA	II	NA	NA	NA	NA	NA	NA	NA	NA	NA	OpenSea	TTGCTTCGTTTAACCACATAGAATAACTGTACCCTTGGTGCTGCCAGAAAGCTCAGTCTG[CG]ATTGATTGCTGTAGTTCTCTCCCAGAGCACAGTTGAGTTGATTGCTTTTTTGAGAAAGCC	CGCAGACTGAGCTTTCTGGCAGCACCAAGGGTACAGTTATTCTATGTGGT	NA	NA	NA	NA	NA	NA	NA	NA	NA	NA	RP11-308N19.1	ENST00000435485.1	TSS200	RP11-308N19.1	ENST00000435485.1	TSS200	chr9:109040260-109040555	3	NA	NA	NA	NA	NA	NA	NA
cg14446604	-17.8051	2.91862	-6.10053	4.71e-06	0.0340878	chr7	150823386	+	cg14446604	83675953	80635896	TCCCATCTCCAACAACCTAAAAAATAAAACCCCTCAAAACCTACACTACA	TCCCATCTCCAACGACCTAAAAAATAAAACCCCTCAAAACCTACACTACG	I	C	Grn	NA	NA	NA	NA	NA	NA	chr7:150822654-150823387	Island	GTCTGGGTCGGAAAGGAGGTGCGGAGACCCCTTCCCGCCCTGACTGTCGGAGAAACCGCG[CG]CAGTGCAGGCCTTGAGGGGCTCCACCTTCCAGGCCGCTGGAGATGGGAGCAGAGCGGAGC	TCCCATCTCCAGCGGCCTGGAAGGTGGAGCCCCTCAAGGCCTGCACTGCG	AGAP3	NM_031946	Body	NA	NA	NA	NA	7:150453598-150454416	NA	NA	AGAP3	ENST00000397232.1	5'UTR	AGAP3;AGAP3	ENST00000397232.1;ENST00000485904.1	5'UTR;5'UTR	chr7:150823300-150823555	3	NA	NA	NA	NA	NA	TRUE	NA
cg13355874	-28.4813	4.84575	-5.87757	7.81e-06	0.0340878	chr1	5932351	+	cg13355874	35660869	65669164	CCATAAACAAAAAAACAACAACAAAAACAAACCTTACCATTATAAACCCA	CCGTAAACAAAAAAACAACAACAAAAACGAACCTTACCGTTATAAACCCG	I	T	Red	NA	NA	NA	NA	NA	NA	NA	OpenSea	TTGGCACAGAAACCTCGACCTCTGGGCATTTGGCAAGCTACTCACTTCCCAATGCTGCCA[CG]GGCTCACAACGGTAAGGCCCGTCTTTGCTGCTGTCCCTCTGTCTACGGTCATCCACCTGC	CGGGCTCACAACGGTAAGGCCCGTCTTTGCTGCTGTCCCTCTGTCTACGG	NPHP4	NM_015102	Body	NA	NA	NA	NA	1:5854938-5855069	NA	NA	NPHP4	ENST00000478423.2	3'UTR	NPHP4;NPHP4;NPHP4;NPHP4	ENST00000489180.2;ENST00000378169.3;ENST00000468253.1;ENST00000478423.2	3'UTR;3'UTR;3'UTR;3'UTR	NA	NA	chr1:5932040-5939400	6	NA	NA	NA	TRUE	NA
cg15527220	-33.0185	5.4275	-6.08355	4.89e-06	0.0340878	chr17	18894994	-	cg15527220	87795329	NA	CCATATCCATATAAACAACTAACACAAAAACAAACATAACAAACRAACAC	NA	II	NA	NA	rs116036225	0.098741	NA	NA	NA	NA	NA	OpenSea	GCAGGAACCAGCCATGTCCATGTGAGCAGCTGGCACAGGGGCAGGCATGGCAGGCGGGCA[CG]TGTGTGTCCTGCACCCCAGGTACCGTTGTCAAAGCCGACGGGCAGCTCCCAGCCCAGCAG	CGTGCCCGCCTGCCATGCCTGCCCCTGTGCCAGCTGCTCACATGGACATG	FAM83G;SLC5A10;SLC5A10;SLC5A10;SLC5A10;SLC5A10	NM_001039999;NM_001042450;NM_001270649;NM_001270648;NM_152351;NM_001282417	Body;Body;Body;Body;Body;Body	NA	NA	NA	NA	NA	NA	NA	NA	NA	NA	FAM83G	ENST00000399096.1	3'UTR	chr17:18894665-18895315	3	NA	NA	NA	NA	NA	NA	NA
cg25620901	-21.8946	3.21158	-6.81739	9.67e-07	0.0340878	chr7	808592	-	cg25620901	71706529	81616128	CATAATTCTCATAACAAAACAACACTTAACCCAAAACTCATACTCTAACA	CGTAATTCTCGTAACAAAACGACACTTAACCCAAAACTCGTACTCTAACG	I	A	Red	rs6973614	0.422394	NA	NA	NA	NA	chr7:808543-808835	Island	GGTCAGAAGCAGCGTGGTTCTCGTGGCAGGGCGGCACTTGGCCCAAGACTCGTGCTCTGG[CG]GGAGGCTCAAGTCAGGCGTCCCAGCAGCTTCGGTGCAACGCCTCCTGCCCGGCTGCGTGG	CGTGGTTCTCGTGGCAGGGCGGCACTTGGCCCAAGACTCGTGCTCTGGCG	HEATR2	NM_017802	Body	NA	NA	NA	NA	7:775070-775444	NA	NA	HEATR2;HEATR2	ENST00000403952.3;ENST00000403952.3	5'UTR;1stExon	HEATR2;HEATR2;HEATR2	ENST00000491496.1;ENST00000403952.3;ENST00000403952.3	5'UTR;5'UTR;1stExon	chr7:808560-809195	3	NA	NA	NA	NA	NA	TRUE	NA
cg22825527	-22.0656	3.45451	-6.38747	2.48e-06	0.0340878	chr17	13396389	+	cg22825527	12797909	NA	CAACTCTCTACTCTCATTAATTTCACCTCATAAATATTTCACTAAATTTC	NA	II	NA	NA	NA	NA	NA	NA	NA	NA	chr17:13399758-13400088	N_Shelf	AGACGTTGCCCTGGGATGCAAAATCATGTTTTTGTTGAGAACCAGTGCCTTAAGCCCTAA[CG]AAACTTAGTGAAACATCTATGAGGTGAAACTAATGAGAGTAGAGAGCTGCTGTTGTTGGT	AGCTCTCTACTCTCATTAGTTTCACCTCATAGATGTTTCACTAAGTTTCG	NA	NA	NA	NA	NA	NA	NA	NA	NA	NA	NA	NA	NA	NA	NA	NA	NA	NA	NA	NA	chr17:13396044-13396712	4	NA	NA	NA
cg24848420	-25.3525	4.31501	-5.87541	7.84e-06	0.0340878	chr4	7765909	-	cg24848420	13766584	NA	ACACACRCTACAACCTAAATAAACCTTAAAAACATAATCAAAAACAAACC	NA	II	NA	NA	NA	NA	NA	NA	NA	NA	NA	OpenSea	AGGGCCTTCTGACACACGCTGCAACCTGGATGAACCTTGAGGACATGATCAGAAACAGGC[CG]ATGACAAAAGGATAAATCCTGTAACGATTTCACTTATGTGAGGGACCTGGAGAAGTCTAA	CGGCCTGTTTCTGATCATGTCCTCAAGGTTCATCCAGGTTGCAGCGTGTG	AFAP1;AFAP1;LOC84740	NM_198595;NM_001134647;NR_026892	Body;Body;Body	NA	NA	NA	TRUE	NA	NA	NA	AFAP1	ENST00000513842.1	3'UTR	AFAP1;AFAP1	ENST00000505447.1;ENST00000513842.1	3'UTR;3'UTR	chr4:7765565-7765930	3	NA	NA	NA	NA	NA	TRUE	NA
cg21078498	-14.7067	2.50603	-5.86853	7.97e-06	0.0340878	chr20	3609307	+	cg21078498	60626905	NA	AATATCCTACTTAATCTATAAAATTACATTCCCAACCTCCCAATAAATAC	NA	II	NA	NA	NA	NA	NA	NA	NA	NA	NA	OpenSea	CTTGGTTATCAGATCTAAAAATCATAGTATATGTAGGGTTCAGTACTATCCATGGTTTCA[CG]CATCCACTGGGAGGCTGGGAATGTAACCCCACAGATTAAGCAGGACACTATATTGCCAAA	CGCATCCACTGGGAGGCTGGGAATGTAACCCCACAGATTAAGCAGGACAC	ATRN	NM_139321	Body	NA	NA	NA	NA	NA	NA	NA	ATRN	ENST00000340500.4	3'UTR	ATRN	ENST00000340500.4	3'UTR	NA	NA	NA	NA	chr20:3609139-3609837	6	NA	NA	NA
cg27461200	-33.1518	5.45778	-6.07424	5e-06	0.0340878	chr16	89926104	-	cg27461200	91653129	51645867	AAATAAATAATAAACCCTTCTAATCCTCTAAAAAAAAAACCATATATCCA	AAATAAATAATAAACCCTTCTAATCCTCTAAAAAAAAAACCGTATATCCG	I	T	Red	NA	NA	NA	NA	NA	NA	NA	OpenSea	AGATAGCTAACTAGATGAGTGATAGACCCTTCTAGTCCTCTGGGAAGGGAGCCGTGTGTC[CG]TGGGGAGCCGGCTGGGCTCGCAGCACATGGCTCTGGAACCTGAGCCGTGATTCCTTCGAC	CGGACACACGGCTCCCTTCCCAGAGGACTAGAAGGGTCTATCACTCATCT	SPIRE2	NM_032451	Body	NA	NA	NA	NA	16:88453597-88453694	NA	NA	NA	NA	NA	SPIRE2	ENST00000569108.1	5'UTR	chr16:89926065-89926375	3	NA	NA	NA	NA	NA	TRUE	NA
cg21849780	-30.0195	4.99935	-6.00468	5.85e-06	0.0340878	chr2	99226313	-	cg21849780	81606985	NA	CRAAATCTTAAATTCCAAAAATACRACAAAACACACAACCRAAACRAAAC	NA	II	NA	NA	NA	NA	NA	NA	NA	NA	chr2:99224681-99225322	S_Shore	GTGCAGGGGAACGGAGTCTTGAATTCCAGGGATGCGGCAAGACACACAGCCGGAGCGAAA[CG]CTACAAATATCTGAGAAGGCTTTTCCGCTTTCGGCAAATGGACTTTGAATTTGCTGCCTG	GGAGTCTTGAATTCCAGGGATGCGGCAAGACACACAGCCGGAGCGAAACG	C2orf64;UNC50	NM_001008215;NM_014044	TSS1500;Body	NA	NA	NA	NA	2:98592696-98592746	NA	NA	UNC50;COA5;COA5;COA5	ENST00000409975.1;ENST00000328709.3;ENST00000483527.1;ENST00000409997.1	1stExon;TSS1500;TSS1500;TSS1500	UNC50;COA5;COA5;COA5	ENST00000409975.1;ENST00000328709.3;ENST00000483527.1;ENST00000409997.1	1stExon;TSS1500;TSS1500;TSS1500	NA	NA	NA	NA	chr2:99220957-99227402	6	NA	TRUE	NA
cg10503919	-15.7568	2.6635	-5.91582	7.15e-06	0.0340878	chr4	39235069	+	cg10503919	85681591	NA	CACTATACTAAAAAACCTCATTCTCATTTTTAAATCCTTACAAATATCCC	NA	II	NA	NA	NA	NA	NA	NA	NA	NA	NA	OpenSea	TTAACCTTTCTGAACCCTAGATCCTATTTCTTTAAAGTAGGAAGAATAATATCTAACCCA[CG]GGATATTTGTAAGGATTTAAAAATGAGAATGAGGTCTTTTAGCACAGTGCCTGATCAATA	CGGGATATTTGTAAGGATTTAAAAATGAGAATGAGGTCTTTTAGCACAGT	MIR1273H;WDR19	NR_106996;NM_025132	Body;Body	NA	NA	NA	NA	NA	NA	NA	WDR19;WDR19	ENST00000515631.1;ENST00000399836.1	5'UTR;3'UTR	WDR19;WDR19;WDR19;WDR19;WDR19;WDR19	ENST00000515631.1;ENST00000502718.1;ENST00000506869.1;ENST00000512095.1;ENST00000399836.1;ENST00000511729.1	5'UTR;TSS1500;3'UTR;5'UTR;3'UTR;5'UTR	NA	NA	NA	NA	NA	NA	NA	NA	NA
cg04015057	-24.9243	3.95776	-6.29758	3.03e-06	0.0340878	chr12	43055411	-	cg04015057	80627284	NA	TAACCCCAACTACCACTTAAATTCAAACAAAACAATTCAATAAAATCAAC	NA	II	NA	NA	NA	NA	NA	NA	NA	NA	NA	OpenSea	ATAAAGCTATTTAGCCCCAACTGCCACTTGAATTCAGGCAAGGCAGTTCAGTAGGATCAG[CG]GAACACACAAGAAAATCACTGCCATTAATCATCTCTTAAAGTAGAACTGAAGAAAGCTTT	CGCTGATCCTACTGAACTGCCTTGCCTGAATTCAAGTGGCAGTTGGGGCT	NA	NA	NA	NA	NA	NA	NA	NA	NA	NA	RP11-25I15.2;RP11-25I15.2	ENST00000548764.1;ENST00000546982.1	5'UTR;5'UTR	RP11-25I15.2;RP11-25I15.2	ENST00000548764.1;ENST00000546982.1	5'UTR;5'UTR	chr12:43055220-43055470	3	NA	NA	NA	NA	NA	NA	NA
cg11438560	14.7519	2.46293	5.98957	6.05e-06	0.0340878	chr5	148521623	+	cg11438560	93769955	NA	ACTACTAATATTCATAATAATATCTTTACACTAAATCTTTCATTCAATAC	NA	II	NA	NA	NA	NA	NA	NA	NA	NA	chr5:148520992-148521467	S_Shore	ACCCCCCAGGTGATGAGTGAGGTTCGAAGAACGGAAGATTTAAAAAGCAGCCGGGGCCTC[CG]TATTGAATGAAAGACCCAGTGCAAAGACATCACCATGAACACTAGCAGTAAGTGGATCCT	CTGCTAGTGTTCATGGTGATGTCTTTGCACTGGGTCTTTCATTCAATACG	ABLIM3	NM_014945	5'UTR	NA	NA	NA	TRUE	NA	5:148520580-148521908	Unclassified	ABLIM3;ABLIM3;ABLIM3;ABLIM3;ABLIM3;ABLIM3;ABLIM3;ABLIM3;ABLIM3	ENST00000326685.7;ENST00000356541.3;ENST00000309868.7;ENST00000506113.1;ENST00000506113.1;ENST00000504238.1;ENST00000504238.1;ENST00000508983.1;ENST00000508983.1	5'UTR;5'UTR;5'UTR;5'UTR;1stExon;5'UTR;1stExon;5'UTR;1stExon	ABLIM3;ABLIM3;ABLIM3;ABLIM3;ABLIM3;ABLIM3;ABLIM3;ABLIM3;ABLIM3;ABLIM3;ABLIM3	ENST00000326685.7;ENST00000356541.3;ENST00000309868.7;ENST00000506113.1;ENST00000506113.1;ENST00000515171.1;ENST00000515171.1;ENST00000504238.1;ENST00000504238.1;ENST00000508983.1;ENST00000508983.1	5'UTR;5'UTR;5'UTR;5'UTR;1stExon;5'UTR;1stExon;5'UTR;1stExon;5'UTR;1stExon	chr5:148521165-148521830	3	NA	NA	NA	NA	NA	TRUE	NA
cg14255824	-23.6335	3.66379	-6.45056	2.16e-06	0.0340878	chr9	71795999	+	cg14255824	75631838	49784987	ATTTTTTTTAAACAAAATTCTCTAAATAAAATTCACAATTCTAACAAACA	ATTTTTTTTAAACAAAATTCTCTAAATAAAATTCGCAATTCTAACAAACG	I	A	Red	NA	NA	NA	NA	NA	NA	NA	OpenSea	AGAGACTAATTGAGAAATTAGGACAGTGGATTCCTGACATTTATATAGTGAGTAGATGAT[CG]TTTGTTAGAATTGCGAATTTCATCCAGAGAATTTTGTCCAAAAAAAATTATAGAATTTCA	ATTTTTTTTGGACAAAATTCTCTGGATGAAATTCGCAATTCTAACAAACG	TJP2;TJP2;TJP2;TJP2	NM_001170630;NM_001170414;NM_201629;NM_004817	Body;5'UTR;Body;Body	NA	chr9:71795556-71795556	NA	TRUE	NA	NA	NA	TJP2;TJP2	ENST00000453658.2;ENST00000377259.1	5'UTR;5'UTR	TJP2;TJP2;TJP2	ENST00000453658.2;ENST00000377259.1;ENST00000423935.1	5'UTR;5'UTR;5'UTR	NA	NA	chr9:71795230-71796089	6	chr9:71794773-71796237	6	NA	TRUE	NA
cg07339138	-22.6625	3.77707	-6.00002	5.91e-06	0.0340878	chr3	42820274	-	cg07339138	76794179	NA	TTAATTATTATACCATAAATATCTCTTAAAACTAAACTTACACCAATCAC	NA	II	NA	NA	NA	NA	NA	NA	NA	NA	NA	OpenSea	CCAAATCCAATTTAGTTATTATACCATGAGTATCTCTTGGGGCTAGACTTACACCAGTCA[CG]TGTAACTGACATACAAACCAGGAACACTAAGTCTCTCGTTTATATCTGTGGGTTGTGACC	CGTGACTGGTGTAAGTCTAGCCCCAAGAGATACTCATGGTATAATAACTA	NA	NA	NA	NA	NA	NA	NA	NA	NA	NA	NA	NA	NA	NA	NA	NA	chr3:42820145-42820455	3	NA	NA	NA	NA	TRUE	TRUE	NA
cg26923629	-13.3356	2.27849	-5.85286	8.26e-06	0.0340878	chr16	4799203	+	cg26923629	81644101	23604112	AACCACCAAACTACAAAAACAACATATAAAAACAAAACCCAATTCTAACA	AACCGCCAAACTACGAAAACAACGTATAAAAACAAAACCCGATTCTAACG	I	A	Red	rs60957905	0.016926	NA	NA	NA	NA	chr16:4802409-4802787	N_Shelf	CCCAGGCCCTCTCCCACCTACAGAGACCCTCCCCTGCCCCCTCCACTCCGGGGCCTGTGC[CG]CCAGAACCGGGCTCTGCCCCCATACGCTGCCCTCGCAGCCTGGCGGCCTCCGCTGTGGCT	GGCCGCCAGGCTGCGAGGGCAGCGTATGGGGGCAGAGCCCGGTTCTGGCG	C16orf71	NM_139170	3'UTR	NA	NA	NA	NA	NA	NA	NA	C16orf71	ENST00000299320.4	3'UTR	C16orf71	ENST00000299320.4	3'UTR	chr16:4798825-4799335	3	NA	NA	NA	NA	NA	TRUE	NA
cg26348180	-20.2236	3.17485	-6.36995	2.58e-06	0.0340878	chr3	193852754	-	cg26348180	96644536	27795820	TTCCCAAACTCAAACACAACAACTACTATTTACCTTCTTAACTTCTCCCA	TTCCCAAACTCGAACACAACAACTACTATTTACCTTCTTAACTTCTCCCG	I	A	Red	NA	NA	NA	NA	NA	NA	chr3:193854575-193856015	N_Shore	GGGGGCGGGGTTTTCCCAGGCTCGAGCACAGCAGCTGCTATTTACCTTCTTGGCTTCTCC[CG]GGGACCAGGAACCGGCCCCCGCTCTCCGCCGCCCGTCGCCGCCCCCCGCCTCCCTGCCCC	TTCCCAGGCTCGAGCACAGCAGCTGCTATTTACCTTCTTGGCTTCTCCCG	HES1	NM_005524	TSS1500	NA	chr3:193851636-193851636	NA	NA	3:195334318-195335834	3:193852337-193853124	Unclassified	HES1	ENST00000232424.3	TSS1500	HES1;HES1	ENST00000232424.3;ENST00000476918.1	TSS1500;TSS1500	chr3:193851325-193853035	3	NA	NA	NA	NA	NA	TRUE	NA
cg11879652	-32.4738	4.87108	-6.66664	1.34e-06	0.0340878	chr11	5320674	-	cg11879652	94681944	NA	TAACACAATATACATTTTAAACCAAACAACAAAAACAACCAAAAAACRAC	NA	II	NA	NA	rs73404549	0.013724	NA	NA	NA	NA	NA	OpenSea	AGTTTGTATGTTAGCACAATGTGCATTTTAGACCAAACAACAAAGGCAACCAGAAAACGA[CG]TTTCTAAATAGAATAAACTCTGTATGCCAACTTTGGAAAAACAAATAAATAAATTTTACA	CGTCGTTTTCTGGTTGCCTTTGTTGTTTGGTCTAAAATGCACATTGTGCT	NA	NA	NA	NA	NA	NA	NA	NA	NA	NA	HBG2;HBE1	ENST00000380259.2;ENST00000380237.1	5'UTR;5'UTR	HBG2;HBE1;HBE1	ENST00000380259.2;ENST00000380237.1;ENST00000396895.1	5'UTR;5'UTR;5'UTR	NA	NA	NA	NA	NA	NA	NA	NA	NA
cg23110957	-17.5904	2.96457	-5.93355	6.87e-06	0.0340878	chr5	1076758	+	cg23110957	89617504	NA	ATAAACCCCCACAAAACRAAAACCTAAAAATAAATATATAAACCTAAAAC	NA	II	NA	NA	NA	NA	NA	NA	NA	NA	chr5:1077844-1078056	N_Shore	CAGCTGGCCATGCCTGTCTACTGCTTGTCCTGAGCAGGACCTCCCATCCACACTGCCCCA[CG]CTCCAGGCCCATACACCCATCCCCAGGTCCCCGTCCTGTGGGGGCTCACATGGAGAGGAT	CGCTCCAGGCCCATACACCCATCCCCAGGTCCCCGTCCTGTGGGGGCTCA	SLC12A7	NM_006598	Body	NA	NA	NA	NA	5:1129758-1129916	NA	NA	NA	NA	NA	SLC12A7	ENST00000504576.1	3'UTR	NA	NA	chr5:1073396-1081110	6	NA	NA	NA	TRUE	NA
cg18044272	-15.1332	2.57638	-5.87383	7.87e-06	0.0340878	chr1	150940307	+	cg18044272	80696546	NA	CCAACTAAAAATTCACATTTTACCTAATTACCTTCATTACCRACATAACC	NA	II	NA	NA	rs6656535	0.33807	NA	NA	NA	NA	NA	OpenSea	CTGACCTTGCCAGAGAACCTACTCCCACCTCCCAGTAATCCCCACTCACATCCACAATGA[CG]GCCATGCCGGCAATGAAGGCAATCAGGTAAAATGTGAATCTCCAGCTGGCAGAGGAAGCA	CGGCCATGCCGGCAATGAAGGCAATCAGGTAAAATGTGAATCTCCAGCTG	CERS2;CERS2;CERS2;CERS2	NM_181746;NM_022075;NM_181746;NM_022075	Body;Body;ExonBnd;ExonBnd	NA	NA	NA	NA	NA	NA	NA	CERS2;CERS2;CERS2	ENST00000482825.2;ENST00000560793.1;ENST00000561294.1	TSS1500;TSS200;ExonBnd	CERS2;CERS2;CERS2;CERS2;CERS2;CERS2;CERS2	ENST00000460664.1;ENST00000559660.1;ENST00000482825.2;ENST00000559020.1;ENST00000560793.1;ENST00000561294.1;ENST00000496562.1	3'UTR;3'UTR;TSS1500;3'UTR;TSS200;ExonBnd;TSS1500	NA	NA	NA	NA	chr1:150932916-150942035	6	NA	NA	NA
cg14002159	-30.4562	4.58098	-6.64841	1.4e-06	0.0340878	chr10	134992030	+	cg14002159	48645207	25747894	AAACCCTCAATCCATACCCACCCAAACTAAAAATAACTTAAACATTTCCA	AAACCCTCAATCCATACCCACCCAAACTAAAAATAACTTAAACGTTTCCG	I	A	Red	rs74164112	0.025618	NA	NA	NA	NA	chr10:134993121-134993324	N_Shore	GGATTTACCCGAAAAGATCAGGCCCCTCTTAACACGTAACCACAGAGCCTCGGCCACGCT[CG]GAAACGTTCAAGCCACTCCCAGCCTGGGTGGGTATGGACTGAGGGTTCCGGTCCCCCCTC	CGGAAACGTTCAAGCCACTCCCAGCCTGGGTGGGTATGGACTGAGGGTTC	KNDC1	NM_152643	Body	NA	NA	NA	NA	10:134841969-134842071	NA	NA	NA	NA	NA	KNDC1;KNDC1;KNDC1	ENST00000485110.1;ENST00000530127.1;ENST00000465195.1	5'UTR;5'UTR;5'UTR	NA	NA	chr10:134989663-134992491	6	NA	NA	NA	TRUE	TRUE
cg21553700	-16.0114	2.65211	-6.03724	5.43e-06	0.0340878	chr3	195600410	-	cg21553700	51635865	2646422	CTAAACAAACAAAAACAATAACAACCCCATAAACAAAATCTAAACACACA	CTAAACAAACGAAAACGATAACAACCCCGTAAACAAAATCTAAACACGCG	I	A	Red	NA	NA	NA	NA	NA	NA	chr3:195600845-195602361	N_Shore	CGTGGGCAGTGTCTGGGCAGGCGGGGGCGGTGACAGCCCCGTGGGCAGAGTCTGGGCACG[CG]GGGGCGGTGACAGCCCAGAGCTGCTAGGGTGGACACGTGTGGCACCACACTGCACGCCCT	CTGGGCAGGCGGGGGCGGTGACAGCCCCGTGGGCAGAGTCTGGGCACGCG	TNK2;TNK2	NM_001010938;NM_005781	Body;Body	NA	NA	NA	NA	3:197084608-197085117	NA	NA	NA	NA	NA	TNK2;TNK2;TNK2;TNK2;TNK2;TNK2;TNK2;TNK2	ENST00000478623.1;ENST00000489628.1;ENST00000416152.1;ENST00000478715.1;ENST00000468680.1;ENST00000464041.1;ENST00000481865.1;ENST00000486523.1	3'UTR;3'UTR;TSS1500;TSS1500;TSS1500;3'UTR;3'UTR;3'UTR	chr3:195600325-195600615	3	NA	NA	NA	NA	NA	TRUE	NA
cg06889535	-28.3437	4.76336	-5.95035	6.61e-06	0.0340878	chr11	126455712	+	cg06889535	13727987	8629300	ATACAAAAACTTTAAAACACACAAATAAAACTTAACAAAAACAACAATCA	GTACGAAAACTTTAAAACACACAAATAAAACTTAACGAAAACGACGATCG	I	T	Red	NA	NA	NA	NA	NA	NA	NA	OpenSea	CCAGAAGGCTTGTCACACTCTGGGGGGGCATCTAGCTAAAAGGTACTCCATCAATGTAAA[CG]ACCGTCGCTCTCGTTAAGTTCCATCTGTGTGTCTTAAAGCTCCCGCACGGAACGTGATTG	CGACCGTCGCTCTCGTTAAGTTCCATCTGTGTGTCTTAAAGCTCCCGCAC	KIRREL3;KIRREL3	NM_001161707;NM_032531	Body;Body	NA	NA	NA	NA	11:125960801-125961096	NA	NA	KIRREL3-AS1;KIRREL3	ENST00000548204.1;ENST00000533026.2	5'UTR;3'UTR	KIRREL3-AS1;KIRREL3;KIRREL3;KIRREL3	ENST00000548204.1;ENST00000533026.2;ENST00000547738.1;ENST00000549874.1	5'UTR;3'UTR;3'UTR;3'UTR	chr11:126455505-126455715	3	NA	NA	NA	NA	NA	TRUE	NA
cg16998297	-21.6838	3.59849	-6.02581	5.58e-06	0.0340878	chr8	11732787	+	cg16998297	4713454	NA	AACAACRAAATCAAATTTACTACCTAAAATAAAACACTCCAAAATATTCC	NA	II	NA	NA	NA	NA	NA	NA	NA	NA	NA	OpenSea	AGAAATCTGAGTCACAGAAAAATGAGGCATCTACTTCAGATCCTATACCTTGGCGTTTCA[CG]GAATATTTTGGAGTGTTTTATCCTAGGTAGTAAATTTGACTTCGCTGTCTGTGAAAAATA	CGGAATATTTTGGAGTGTTTTATCCTAGGTAGTAAATTTGACTTCGCTGT	NA	NA	NA	NA	NA	NA	NA	NA	NA	NA	NA	NA	NA	NA	NA	NA	NA	NA	chr8:11732250-11732860	6	chr8:11732049-11733430	6	NA	NA	NA
cg02972793	-20.2983	3.22813	-6.28792	3.09e-06	0.0340878	chr2	3322136	-	cg02972793	39726167	21618598	AAACAAAACACCCAACAAATAATAAAACAAAACACCATAAAAAACCATCA	AAACAAAACACCCGACAAATAATAAAACAAAACGCCGTAAAAAACCGTCG	I	T	Red	NA	NA	NA	NA	NA	NA	chr2:3321063-3321293	S_Shore	AGGAAGGGCCATAAACAAAGCACCCGGCAAATGATAGAGCAGGACGCCGTGAGGAGCCGT[CG]TGGGCTGCTCCAGGGACCAAGTCTTATTTCACATCTTCATTAGTGATCTGGAAGGAGCCA	AAACAAAGCACCCGGCAAATGATAGAGCAGGACGCCGTGAGGAGCCGTCG	TSSC1	NM_003310	Body	NA	NA	NA	NA	2:3301066-3301144	NA	NA	TSSC1	ENST00000478754.1	3'UTR	TSSC1;TSSC1;TSSC1	ENST00000478754.1;ENST00000463662.1;ENST00000406835.2	3'UTR;3'UTR;3'UTR	NA	NA	NA	NA	NA	NA	NA	TRUE	NA
cg03489166	-19.666	3.35433	-5.86287	8.07e-06	0.0340878	chr16	31196478	-	cg03489166	85662978	NA	TTACAACCRCAACAATAATAACTATAAACCCAAAAATCRTAAAAATAACC	NA	II	NA	NA	NA	NA	NA	NA	NA	NA	NA	OpenSea	GGCGGTGGTGGTTACAACCGCAGCAGTGGTGGCTATGAACCCAGAGGTCGTGGAGGTGGC[CG]TGGAGGCAGAGGTGGCATGGGGTAGGTGTCTCATGAGCCAGGGAGTATCTTTGGTGGGGA	CGGCCACCTCCACGACCTCTGGGTTCATAGCCACCACTGCTGCGGTTGTA	FUS;FUS;FUS;FUS	NR_028388;NM_001170937;NM_004960;NM_001170634	Body;Body;Body;Body	NA	NA	NA	NA	NA	16:31196432-31196606	Promoter_Associated_Cell_type_specific	FUS	ENST00000474990.1	TSS1500	FUS;FUS;FUS;FUS	ENST00000474990.1;ENST00000570090.1;ENST00000570090.1;ENST00000487509.2	TSS1500;1stExon;5'UTR;5'UTR	chr16:31196060-31196650	3	NA	NA	NA	NA	NA	NA	NA
cg19245120	-20.2839	3.37329	-6.01308	5.74e-06	0.0340878	chr2	222411535	-	cg19245120	94715589	NA	ACTATAAAAAAATCTTTTAAAAAAACAACTACTCACCCTAAACAAACATC	NA	II	NA	NA	NA	NA	NA	NA	NA	NA	NA	OpenSea	TTGTTTATAGTACTATAAAGAAATCTTTTGGAAAAACAACTACTCACCCTGGGCAAACAT[CG]TGTTTCATATGTGAAATACTTGTATATAGATAGCTAGTCTGCCTGTTAAAATAATGCTGC	CTATAAAGAAATCTTTTGGAAAAACAACTACTCACCCTGGGCAAACATCG	EPHA4	NM_004438	Body	NA	NA	NA	TRUE	NA	NA	NA	NA	NA	NA	NA	NA	NA	chr2:222411520-222411850	3	NA	NA	NA	NA	NA	TRUE	NA
cg03393445	-30.362	5.0892	-5.96596	6.38e-06	0.0340878	chr8	19249545	-	cg03393445	85647593	NA	AATCTCAACTCACTAAATAATTCATTAACTTCCCCATCTTTCCAAAATAC	NA	II	NA	NA	NA	NA	NA	NA	NA	NA	NA	OpenSea	CCTCCCTCCCAGATCTCAGCTCACTGAATAATTCATTGACTTCCCCATCTTTCCAAGATG[CG]TTTCTACTCTGTGAGTTTTACAGCATTATCTATTCATTGATGGATTATGATGGGAATAAA	CGCATCTTGGAAAGATGGGGAAGTCAATGAATTATTCAGTGAGCTGAGAT	SH2D4A	NM_022071	Body	NA	NA	NA	TRUE	NA	NA	NA	NA	NA	NA	NA	NA	NA	chr8:19249540-19249775	3	NA	NA	NA	NA	NA	TRUE	NA
cg18440230	-24.0768	3.9361	-6.11692	4.54e-06	0.0340878	chr5	172305889	+	cg18440230	78643248	81684961	TCAAAACCCTCAATACCAAATACCAAAAAATAAAACAAAAAACTCACTCA	TCGAAACCCTCGATACCGAATACCAAAAAATAAAACGAAAAACTCACTCG	I	T	Red	NA	NA	NA	NA	NA	NA	NA	OpenSea	TAGCACAGCCCCCGGGCCAGTGGTTCTCAGTAAGGTGGAGGGAATGAGTAGGTGAACAAA[CG]AGTGAGTTTTTCGCCTCACTCCCTGGCACTCGGCACCGAGGGCTCCGACAGGCTGGTGGC	CGAGTGAGTTTTTCGCCTCACTCCCTGGCACTCGGCACCGAGGGCTCCGA	ERGIC1	NM_001031711	Body	NA	NA	NA	TRUE	5:172238495-172238593	NA	NA	ERGIC1	ENST00000519860.1	5'UTR	ERGIC1	ENST00000519860.1	5'UTR	NA	NA	NA	NA	NA	NA	NA	TRUE	NA
cg08736201	-22.1985	3.74634	-5.92536	7e-06	0.0340878	chr15	63583646	+	cg08736201	86658446	NA	TACAACACTCCATATATAATCTAACCCATATTAATTTTCCCTTATAAAAC	NA	II	NA	NA	NA	NA	NA	NA	NA	NA	NA	OpenSea	ATATTTTCTAGACAGTGCACTTAAAACCTAGGCAAGCTTTTAAACTTTTTAGCCACTAAA[CG]TTTCACAAGGGAAAACCAATATGGGTCAGACCACATATGGAGTGTTGTATTGTTCCAAGC	CGTTTCACAAGGGAAAACCAATATGGGTCAGACCACATATGGAGTGTTGT	APH1B;APH1B	NM_031301;NM_001145646	Body;Body	NA	NA	NA	NA	NA	NA	NA	APH1B	ENST00000560716.1	TSS1500	APH1B;APH1B;APH1B;APH1B;APH1B	ENST00000560716.1;ENST00000559971.1;ENST00000380340.4;ENST00000558631.1;ENST00000559823.1	TSS1500;3'UTR;3'UTR;5'UTR;5'UTR	NA	NA	chr15:63583640-63584137	5	chr15:63583602-63584671	6	NA	NA	NA
cg04388790	-23.4024	3.94783	-5.92792	6.96e-06	0.0340878	chr7	33543799	-	cg04388790	11616829	NA	ACAATACTAAACACATAACAAACAATACACTTTACATTATACTACTCTTC	NA	II	NA	NA	NA	NA	NA	NA	NA	NA	NA	OpenSea	TGGGGAGTAGCACAGTACTAGGCACATAGCAAGCAATGCACTTTACATTATGCTACTCTT[CG]TTTAAACTTCCATGCCTCCCTGTAGAGCTAAATGTGAATTGTCATTGCCTTTTATAACTC	CGAAGAGTAGCATAATGTAAAGTGCATTGCTTGCTATGTGCCTAGTACTG	BBS9;BBS9;BBS9;BBS9	NM_001033605;NM_001033604;NM_198428;NM_014451	Body;Body;Body;Body	NA	NA	NA	NA	NA	NA	NA	NA	NA	NA	BBS9;BBS9;BBS9	ENST00000495426.1;ENST00000489708.1;ENST00000433714.1	TSS1500;TSS1500;3'UTR	NA	NA	NA	NA	NA	NA	NA	NA	NA
cg04837438	-28.9071	4.82465	-5.99153	6.02e-06	0.0340878	chr2	95403063	+	cg04837438	37713172	53695275	AAAAACCCTTATTAAACACATAAAACTTACAACTAAAAAACACCACCACA	AAAAACCCTTATTAAACGCGTAAAACTTACGACTAAAAAACGCCACCGCG	I	A	Red	NA	NA	NA	NA	NA	NA	chr2:95401380-95401636	S_Shore	GAAAACAAAATATTGCGAACTAGAAAAAAGACTTAGCTTCCGGTCCTGTGGGATCCGCCC[CG]CGGTGGCGCCCTCCAGCCGTAAGCTCCACGCGTTCAACAAGGGCCCCTCCTACAGGCTCT	AGGGGCCCTTGTTGAACGCGTGGAGCTTACGGCTGGAGGGCGCCACCGCG	NA	NA	NA	NA	NA	NA	NA	2:94766770-94767596	NA	NA	NA	NA	NA	NA	NA	NA	chr2:95402965-95403175	3	NA	NA	NA	NA	NA	TRUE	NA
cg03768727	-24.6276	4.17113	-5.9043	7.34e-06	0.0340878	chr12	121659614	+	cg03768727	19691221	81768540	CCAAAAAAAACAAACACTAACTAAAAAAAACAACTCAAACACTAACCACA	CCAAAAAAAACAAACGCTAACTAAAAAAAACAACTCAAACACTAACCGCG	I	T	Red	rs115245472	0.015639	NA	NA	NA	NA	NA	OpenSea	TTGTTTGAGTCACTGTTTTCCATTGGGTTATAAACTTTGATGGGAGAGAGCGGGAGAGCA[CG]CGGTCAGTGTTTGAGTTGTCCTCTTCAGTCAGCGTCTGCCTTTCTTGGCTCTCCGTGAGT	CGCGGTCAGTGTTTGAGTTGTCCTCTTCAGTCAGCGTCTGCCTTTCTTGG	P2RX4	NM_002560	Body	NA	NA	NA	NA	12:120143987-120144291	NA	NA	P2RX4;P2RX4	ENST00000543171.1;ENST00000540930.1	5'UTR;5'UTR	P2RX4;P2RX4;P2RX4;P2RX4;P2RX4;P2RX4;P2RX4;P2RX4	ENST00000397924.2;ENST00000543430.1;ENST00000543171.1;ENST00000540930.1;ENST00000499638.2;ENST00000325394.4;ENST00000541187.1;ENST00000314442.7	TSS1500;5'UTR;5'UTR;5'UTR;5'UTR;5'UTR;5'UTR;5'UTR	NA	NA	NA	NA	NA	NA	NA	TRUE	NA
cg15650745	-22.9343	3.67531	-6.24008	3.44e-06	0.0340878	chr4	24274965	-	cg15650745	84773501	NA	AAATTATTCACAACATATTTATTATAAAACRAAACATATAAATTCCTATC	NA	II	NA	NA	NA	NA	NA	NA	NA	NA	NA	OpenSea	ATTCCAAATATAGGTTATTCACAACATGTTTGTTATAAGGCGAGGCATATGAATTCCTGT[CG]TGTCTTTCTTTACAAACATGTCAAGACTTGTGAACCCTTAATGAAATGCAGCATTTTAGA	CGACAGGAATTCATATGCCTCGCCTTATAACAAACATGTTGTGAATAACC	NA	NA	NA	NA	NA	NA	TRUE	NA	NA	NA	NA	NA	NA	NA	NA	NA	chr4:24274840-24275055	3	NA	NA	NA	NA	NA	TRUE	NA
cg11521720	-23.1501	3.5756	-6.47446	2.05e-06	0.0340878	chr4	175206750	+	cg11521720	31795534	NA	TCCTTCCAAATATATATTCCATTTTCCCAATACAAATAATTCTATTTTAC	NA	II	NA	NA	NA	NA	NA	NA	NA	NA	chr4:175204565-175205395	S_Shore	ACTGAAATGTTTTCCAAAATGTCAGAAAAAGGAAAGGTGAGAAGATATCATAAAGTGTTA[CG]TAAAACAGAATTACTTGCACTGGGAAAATGGAATATACATCTGGAAGGACTAAAGGAAGT	CCTTCCAGATGTATATTCCATTTTCCCAGTGCAAGTAATTCTGTTTTACG	FBXO8;CEP44;CEP44	NM_012180;NM_001040157;NM_001145314	TSS1500;5'UTR;5'UTR	NA	NA	NA	NA	NA	NA	NA	FBXO8;CEP44;CEP44	ENST00000393674.2;ENST00000503780.1;ENST00000457424.2	TSS1500;5'UTR;5'UTR	FBXO8;CEP44;CEP44;CEP44;CEP44;CEP44;CEP44;CEP44	ENST00000393674.2;ENST00000503780.1;ENST00000505124.1;ENST00000457424.2;ENST00000396791.3;ENST00000514712.1;ENST00000515299.1;ENST00000503053.1	TSS1500;5'UTR;5'UTR;5'UTR;5'UTR;5'UTR;5'UTR;5'UTR	NA	NA	NA	NA	NA	NA	NA	NA	NA
cg01261954	-28.5701	4.88121	-5.85308	8.25e-06	0.0340878	chr4	185137768	-	cg01261954	33703972	NA	AACATAATTAACAAAACTCTCTCTATACTCAAAATACATAACTAAATCCC	NA	II	NA	NA	NA	NA	NA	NA	NA	NA	NA	OpenSea	TTCTTTCTGTTAACATAATTAGCAGAGCTCTCTCTGTGCTCAGAGTGCATAGCTGAGTCC[CG]CATAACCAGCAATAACAGTGCATTCTTAGCAGCCTCCCTGGATAGTTTGCTAAATTCTTT	CGGGACTCAGCTATGCACTCTGAGCACAGAGAGAGCTCTGCTAATTATGT	ENPP6	NM_153343	Body	NA	NA	NA	NA	NA	NA	NA	NA	NA	NA	ENPP6;ENPP6	ENST00000505644.1;ENST00000512353.1	3'UTR;5'UTR	chr4:185137605-185137955	3	NA	NA	NA	NA	NA	NA	NA
cg27424057	-18.1723	2.97521	-6.10791	4.63e-06	0.0340878	chr7	36315204	+	cg27424057	70777117	30607246	ACTAAAAATACAAAATACAAAATACAAAATACACACCAAACATAATAACA	ACTAAAAATACAAAATACAAAATACAAAATACACACCAAACGTAATAACG	I	C	Grn	rs196581	0.30948	NA	NA	NA	NA	NA	OpenSea	CTCCCAGGTTCAAGCGAGTCTCCTGCCTCAGCTTCCTGAGTAGCTGGGATTACAGGCACG[CG]CCACCACGCCTGGTGTGTATTTTGTATTTTGTATTTTGTATTTTTAGTAGAGACAGAGTT	ACTAAAAATACAAAATACAAAATACAAAATACACACCAGGCGTGGTGGCG	EEPD1	NM_030636	Body	NA	NA	NA	TRUE	NA	NA	NA	NA	NA	NA	NA	NA	NA	NA	NA	NA	NA	NA	NA	NA	TRUE	NA
cg16082620	-14.1043	2.39249	-5.89523	7.5e-06	0.0340878	chr17	4495735	-	cg16082620	49745103	NA	AAAATAAAAAAAACCTCAAACTCCTACATCATAAAAAATAAACACCAACC	NA	II	NA	NA	NA	NA	NA	NA	NA	NA	chr17:4498421-4498659	N_Shelf	CCAGTGAGTCGGAGATGAGAAAGACCTCAAACTCCTGCATCATGGAAAATGGGCACCAGC[CG]GGGGCAGGTAGGGCTGACGGCAGAGGAGGGGTGGCTGGGTAGGTTTGGGGGTTAAGTAAG	AGATGAGAAAGACCTCAAACTCCTGCATCATGGAAAATGGGCACCAGCCG	SMTNL2;SMTNL2	NM_001114974;NM_198501	Body;Body	NA	NA	NA	TRUE	NA	17:4495723-4495837	Unclassified_Cell_type_specific	SMTNL2	ENST00000338859.4	ExonBnd	SMTNL2;SMTNL2	ENST00000572951.1;ENST00000338859.4	1stExon;ExonBnd	chr17:4495685-4496035	3	NA	NA	NA	NA	NA	TRUE	NA
cg05968179	-26.875	4.43121	-6.06493	5.1e-06	0.0340878	chr10	11505706	-	cg05968179	59733932	79775304	CCCAATCCTACTCTAAAAATACAAAAAATACTCATACCTCCTATAAAACA	CCCGATCCTACTCTAAAAATACGAAAAATACTCGTACCTCCTATAAAACG	I	C	Grn	NA	NA	NA	NA	NA	NA	chr10:11505222-11505766	Island	TCTCTCGGGCGTCCCGGTCCTGCTCTGGGGGTGCGGGGAGTGCTCGTGCCTCCTGTGGGG[CG]CCCCGCTCTCCCTCCTGCCGCTGGCCAGCGGGCTCGGCCGGCCCACGCTCCTCTGTCCGT	CCCGGTCCTGCTCTGGGGGTGCGGGGAGTGCTCGTGCCTCCTGTGGGGCG	USP6NL;USP6NL	NM_001080491;NM_014688	Body;Body	NA	NA	NA	NA	10:11545165-11545760	NA	NA	NA	NA	NA	NA	NA	NA	NA	NA	NA	NA	NA	NA	NA	TRUE	NA
cg03192874	-20.6634	3.36154	-6.14701	4.24e-06	0.0340878	chr2	187474432	+	cg03192874	83633345	NA	TTCTTTTACTCAACATACACATACTATTTTCTCAAACTAAAACCCTCTTC	NA	II	NA	NA	NA	NA	NA	NA	NA	NA	NA	OpenSea	TAGATTAGTTGGTGACATTTGAGCTAGCTAATGAAAAATGAGATGAAATTCCTTAGATGT[CG]AAGAGGGTTCTAGCTTGAGAAAACAGTATGTGTATGCTGAGTAAAAGAAGTTAGGGACTG	TCTTTTACTCAGCATACACATACTGTTTTCTCAAGCTAGAACCCTCTTCG	ITGAV;ITGAV;ITGAV	NM_001144999;NM_001145000;NM_002210	Body;Body;Body	NA	NA	NA	TRUE	NA	NA	NA	NA	NA	NA	NA	NA	NA	NA	NA	NA	NA	NA	NA	NA	TRUE	NA
cg02919585	24.1444	3.85716	6.25964	3.3e-06	0.0340878	chr16	1979622	+	cg02919585	89801348	NA	AAAATACCAAAAACAACTACAAAAAATTTACCRAACTTCACRAAATAACC	NA	II	NA	NA	NA	NA	NA	NA	NA	NA	chr16:1979595-1980292	Island	GGCTCTGTCCTCCGGTGACCCTGGAAGGGGCACCCGTGGCTGCGACTGCACTCCCTGTAG[CG]GTCACTTCGTGAAGCCCGGCAAACCCCCTGCAGCTGCCCCTGGCACCCTCAGACGACCAG	CGGTCACTTCGTGAAGCCCGGCAAACCCCCTGCAGCTGCCCCTGGCACCC	NA	NA	NA	NA	NA	NA	NA	16:1919505-1920268	16:1979180-1980252	Unclassified	NA	NA	NA	NA	NA	NA	NA	NA	chr16:1979134-1980679	6	chr16:1979104-1980489	6	NA	TRUE	NA
cg14270670	-15.5697	2.57688	-6.0421	5.37e-06	0.0340878	chr6	144306510	-	cg14270670	76677222	NA	TACAATATCACAACCRATATATTTATATTAATACCATCTACTAATCTATC	NA	II	NA	NA	NA	NA	NA	NA	NA	NA	NA	OpenSea	CAAAACAACAGTACAATATCACAACCGATATGTTTATATTAATACCATCTACTAGTCTAT[CG]CGATTTCCCATTTAATTGTATTAGTGTGTTTTATAGTTTTATCACATGTGTAGGCTCACA	ACAATATCACAACCGATATGTTTATATTAATACCATCTACTAGTCTATCG	PLAGL1;PLAGL1;PLAGL1;PLAGL1;PLAGL1;PLAGL1;PLAGL1;PLAGL1;PLAGL1;PLAGL1;PLAGL1;PLAGL1;PLAGL1;PLAGL1;PLAGL1;PLAGL1;PLAGL1;PLAGL1;PLAGL1;PLAGL1;PLAGL1	NM_001080956;NM_002656;NM_001289041;NM_001080955;NM_001289039;NM_001289040;NM_001289038;NM_001289037;NM_006718;NM_001080954;NM_001080953;NM_001080952;NM_001289045;NM_001289049;NM_001289048;NM_001289047;NM_001289046;NM_001080951;NM_001289043;NM_001289042;NM_001289044	5'UTR;5'UTR;5'UTR;5'UTR;5'UTR;5'UTR;5'UTR;5'UTR;5'UTR;5'UTR;5'UTR;5'UTR;5'UTR;5'UTR;5'UTR;5'UTR;5'UTR;5'UTR;5'UTR;5'UTR;5'UTR	NA	NA	NA	NA	NA	NA	NA	PLAGL1;PLAGL1;PLAGL1;PLAGL1;PLAGL1;PLAGL1	ENST00000354765.2;ENST00000392307.1;ENST00000437412.1;ENST00000392309.1;ENST00000444202.1;ENST00000493898.1	TSS200;5'UTR;5'UTR;5'UTR;5'UTR;3'UTR	PLAGL1;PLAGL1;PLAGL1;PLAGL1;PLAGL1;PLAGL1;PLAGL1	ENST00000354765.2;ENST00000417959.1;ENST00000392307.1;ENST00000437412.1;ENST00000392309.1;ENST00000444202.1;ENST00000493898.1	TSS200;5'UTR;5'UTR;5'UTR;5'UTR;5'UTR;3'UTR	NA	NA	NA	NA	NA	NA	NA	NA	NA
cg16481013	-11.688	1.81313	-6.44634	2.18e-06	0.0340878	chr15	30097332	-	cg16481013	96690306	NA	CAAACATCAAAAATAACTACAATTCATAATTACTAAATTCTAAATTCTAC	NA	II	NA	NA	NA	NA	NA	NA	NA	NA	NA	OpenSea	GTGAAGCACTGCAGGCATCAAAAGTGACTGCAATTCATGGTTGCTGGATTCTGAGTTCTG[CG]CACATTTCTAAGTCAGCATCAACTGACTAGAATCACAATTTCTGAAGAAGCAAAAAGCTG	CGCAGAACTCAGAATCCAGCAACCATGAATTGCAGTCACTTTTGATGCCT	TJP1;TJP1;TJP1;TJP1	NM_001301026;NM_175610;NM_003257;NM_001301025	Body;Body;Body;Body	NA	NA	NA	TRUE	NA	NA	NA	NA	NA	NA	TJP1	ENST00000473741.1	3'UTR	chr15:30097300-30097575	3	NA	NA	NA	NA	NA	NA	NA
cg25724144	-15.2374	2.59516	-5.87145	7.91e-06	0.0340878	chr5	4533774	+	cg25724144	20765532	NA	ACTAATCCCAAACAAAACAATTAAAAAATTCCCATAATAATCTAAAAAAC	NA	II	NA	NA	NA	NA	NA	NA	NA	NA	NA	OpenSea	TTAAGGACCGGCTTGTGTGAGGATGTAGCTGATGAAATAAGAAACAGTGTAGCCTTTGGC[CG]CTTCCCAGACTACTATGGGAATTTCCCAATTGCTTTGTCTGGGATTAGTTTTGACATCTC	CTAATCCCAGACAAAGCAATTGGGAAATTCCCATAGTAGTCTGGGAAGCG	NA	NA	NA	NA	NA	NA	NA	NA	NA	NA	RP11-445O3.2	ENST00000507435.1	3'UTR	RP11-445O3.2	ENST00000507435.1	3'UTR	chr5:4533645-4534155	3	NA	NA	NA	NA	NA	NA	NA
cg27519411	-39.0681	5.85445	-6.67323	1.32e-06	0.0340878	chr1	67390349	-	cg27519411	29618167	54732975	AAATCCCAAAAAAATAAACTACAATTTTTAACACCAAAACTTACAACCCA	GAATCCCAAAAAAATAAACTACGATTTTTAACGCCGAAACTTACAACCCG	I	A	Red	NA	NA	NA	NA	NA	NA	chr1:67390468-67391109	N_Shore	AGGGCTCCCTCCGGGTCCCAGGGGGATGGACTACGGTTTTTAGCGCCGGAACTTACAACC[CG]AAGTTCTGCTGCTTGTGACTGCCTGCCGGAGAGACTGGCATGGTGGCGACCAGCTGGGGA	CGGGTTGTAAGTTCCGGCGCTAAAAACCGTAGTCCATCCCCCTGGGACCC	MIER1;MIER1;WDR78;MIER1;MIER1;WDR78;MIER1;MIER1;MIER1;MIER1	NM_001146112;NM_001077700;NM_024763;NM_001146110;NM_001146111;NM_207014;NM_001146113;NM_001077702;NM_020948;NM_001077703	TSS1500;TSS1500;1stExon;TSS1500;TSS1500;1stExon;TSS1500;TSS1500;TSS1500;TSS1500	NA	NA	NA	NA	1:67162910-67164029	1:67389656-67391637	Promoter_Associated	MIER1;MIER1;MIER1;MIER1;WDR78;WDR78;WDR78;WDR78	ENST00000371017.3;ENST00000357692.2;ENST00000401041.1;ENST00000371012.2;ENST00000371023.3;ENST00000371022.3;ENST00000371026.3;ENST00000431318.1	TSS1500;TSS1500;TSS1500;TSS1500;1stExon;1stExon;1stExon;5'UTR	MIER1;MIER1;MIER1;MIER1;WDR78;WDR78;WDR78;WDR78;WDR78;WDR78;WDR78	ENST00000371017.3;ENST00000357692.2;ENST00000401041.1;ENST00000371012.2;ENST00000474506.1;ENST00000531980.1;ENST00000371023.3;ENST00000371022.3;ENST00000371026.3;ENST00000474506.1;ENST00000431318.1	TSS1500;TSS1500;TSS1500;TSS1500;1stExon;1stExon;1stExon;1stExon;1stExon;3'UTR;5'UTR	chr1:67390165-67390435	3	NA	NA	NA	NA	NA	TRUE	NA
cg18023041	-28.5189	4.56669	-6.24498	3.41e-06	0.0340878	chr11	19831490	+	cg18023041	10746126	NA	ATAACTTTACAATAAAAATACCRACCAAACACTATCTCAACCAAATAATC	NA	II	NA	NA	NA	NA	NA	NA	NA	NA	NA	OpenSea	TTCATCCCATCCTATCAGGGTCATGCTATCAACATGACTTGCTAATGTTTATGTTAACCT[CG]ATCACCTGGCTGAGATAGTGTTTGGCCGGTATCTTCACTGTAAAGTTACTCTTTCCCTTT	TAACTTTACAGTGAAGATACCGGCCAAACACTATCTCAGCCAGGTGATCG	NAV2;NAV2;NAV2	NM_182964;NM_001111018;NM_145117	Body;Body;Body	NA	NA	NA	TRUE	NA	NA	NA	NAV2	ENST00000534229.1	5'UTR	NAV2	ENST00000534229.1	5'UTR	NA	NA	NA	NA	NA	NA	NA	TRUE	NA
cg24154625	-21.3421	3.59572	-5.93542	6.84e-06	0.0340878	chr6	5784042	+	cg24154625	42789178	2786269	ACAAAAATATAACCAAACAAAAAACATATAACTTAAACCCAACAAAACCA	GCGAAAATATAACCGAACAAAAAACGTATAACTTAAACCCAACAAAACCG	I	A	Red	rs4960134	0.295879	NA	NA	NA	NA	NA	OpenSea	TGCCCCATACCCTAGAGGAAGGAATGCTGCTTAGAGAAGCCAAGAAAAGTCCGAGCAGGC[CG]GCCTTGCTGGGTTTAAGTCACACGCTTTCTGTCCGGTCACACTTCCGCGTGGTTGTCAAG	GCGGAAGTGTGACCGGACAGAAAGCGTGTGACTTAAACCCAGCAAGGCCG	NA	NA	NA	NA	NA	NA	NA	6:5728700-5729161	NA	NA	NA	NA	NA	NA	NA	NA	NA	NA	NA	NA	NA	NA	NA	TRUE	NA
cg19797953	-20.5903	3.51177	-5.86322	8.06e-06	0.0340878	chr3	130399948	+	cg19797953	82704479	NA	CTAACAATTAACTTACCTCTAAAAATAACACTATCATTTATAAAATACAC	NA	II	NA	NA	NA	NA	NA	NA	NA	NA	NA	OpenSea	CATGGACGCTATGAGGAGAAGGCTTAAAAGAAATAGATGTGGAGTCAAATAAAAGACATC[CG]TGTATTCCATAAATGATAGTGCTATTTCTAGAGGCAAGTTAACTGTCAGTAGCTTTACAA	TGACAGTTAACTTGCCTCTAGAAATAGCACTATCATTTATGGAATACACG	PIK3R4	NM_014602	Body	NA	NA	NA	NA	NA	NA	NA	PIK3R4	ENST00000512677.1	3'UTR	PIK3R4;PIK3R4;PIK3R4	ENST00000511760.1;ENST00000512362.1;ENST00000512677.1	TSS200;3'UTR;3'UTR	NA	NA	NA	NA	NA	NA	NA	NA	NA
cg14844541	-23.9554	3.94466	-6.07286	5.01e-06	0.0340878	chr11	10519774	-	cg14844541	29704270	69632258	AACACAAAAACTCTACACAAAATATAAAACTTAATAAAAAACAATAAACA	AACGCAAAAACTCTACACAAAATATAAAACTTAATAAAAAACGATAAACG	I	T	Red	NA	NA	NA	NA	NA	NA	NA	OpenSea	CTGAGGTGTGGCAGCGCAGGGACTCTGCACAAAGTGTGGGGCTTGGTGAGAAGCGGTGGG[CG]TACACCTGGCAGGACCTGGACAGAGACTGAAGGAGGCACTGGGGGGAGTCTAGGATGCCT	CGCCCACCGCTTCTCACCAAGCCCCACACTTTGTGCAGAGTCCCTGCGCT	AMPD3;AMPD3;AMPD3;AMPD3;AMPD3	NM_001172431;NM_000480;NM_001025390;NM_001025389;NM_001172430	Body;Body;Body;Body;Body	NA	NA	NA	NA	NA	NA	NA	AMPD3	ENST00000530864.1	TSS200	AMPD3;AMPD3	ENST00000530864.1;ENST00000534047.1	TSS200;3'UTR	chr11:10519585-10519855	3	NA	NA	NA	NA	NA	NA	NA
cg21498220	-15.2719	2.57291	-5.93562	6.84e-06	0.0340878	chr14	102399708	+	cg21498220	22704294	95666259	CAAACAAACTTCCCTAATTAACAATACTCCATACAAACTAATACACACCA	CGAACGAACTTCCCTAATTAACGATACTCCATACGAACTAATACACACCG	I	T	Red	NA	NA	NA	NA	NA	NA	NA	OpenSea	CAGAGCTGCCAGCCGTCCTCTCCCCGTGGAGCCCTGCGGCGCGCTGGCTTCTCCTGGTGA[CG]GTGTGCACCAGCTCGCATGGAGTATCGCCAACCAGGGAAGCTCGCCCGAGCCTTGGCGTC	CGGTGTGCACCAGCTCGCATGGAGTATCGCCAACCAGGGAAGCTCGCCCG	NA	NA	NA	NA	NA	NA	NA	14:101469298-101469489	NA	NA	NA	NA	NA	NA	NA	NA	NA	NA	NA	NA	NA	NA	NA	TRUE	NA
cg12481567	-24.012	3.83248	-6.26539	3.25e-06	0.0340878	chr5	131729968	-	cg12481567	32665838	NA	AAATAATCAAAAAAAACCCACAATCCTTAAAAACACAACCTTCTAACATC	NA	II	NA	NA	rs11568525	0.028016	NA	NA	NA	NA	NA	OpenSea	AGGATGTTAAAAGATGGTCAAGAAAGGCCCACAATCCTTAAAAGCACAGCCTTCTAACAT[CG]CTTCCAGTAAGGGAGAAACTGAAGAGGAAAGACTGTCTTGCCAGAAATGGCCAGCTTGTG	GATGGTCAAGAAAGGCCCACAATCCTTAAAAGCACAGCCTTCTAACATCG	SLC22A5	NM_003060	3'UTR	NA	NA	NA	NA	NA	NA	NA	SLC22A5	ENST00000245407.3	3'UTR	SLC22A5;SLC22A5;SLC22A5;SLC22A5	ENST00000447841.1;ENST00000245407.3;ENST00000461013.1;ENST00000475308.1	3'UTR;3'UTR;5'UTR;5'UTR	NA	NA	NA	NA	NA	NA	NA	TRUE	NA
cg18613326	-39.3328	6.04097	-6.51102	1.89e-06	0.0340878	chr19	57133381	+	cg18613326	42736907	18671582	CAATAAAATACATATTCTAACTAAAAACCTTACCACAATCCCCACACACA	CGATAAAATACATATTCTAACTAAAAACCTTACCGCAATCCCCGCACGCG	I	T	Red	NA	NA	NA	NA	NA	NA	chr19:57133158-57134184	Island	CTTCCGGAAGACTTCCTCTCTCACCCAGCACGAGCGGATCCACACGGGGGAGAAGCCCTA[CG]CGTGCGGGGACTGCGGCAAGGCCTTCAGCCAGAACATGCACCTCATCGTGCACCAGCGCA	CGCGTGCGGGGACTGCGGCAAGGCCTTCAGCCAGAACATGCACCTCATCG	ZNF71	NM_021216	Body	NA	NA	NA	NA	19:61824857-61825965	NA	NA	NA	NA	NA	NA	NA	NA	chr19:57132905-57133695	3	NA	NA	NA	NA	NA	TRUE	NA
cg21055576	-21.8681	3.45222	-6.33449	2.79e-06	0.0340878	chr19	51022183	-	cg21055576	90708949	63777913	ACAACTTAAAATCATCAAAAACATTACACTCAATAATAACTACCTAAACA	ACGACTTAAAATCGTCGAAAACGTTACGCTCGATAATAACTACCTAAACG	I	T	Red	NA	NA	NA	NA	NA	NA	chr19:51020296-51022796	Island	TGAGCTCCTCCAGCGACTTGAGGTCGTCGAAGGCGTTGCGCTCGATGGTGGCTACCTGGG[CG]TGCATGAGCCACAGCTTGCGCAGGCTGGTGAGACCCTGGAAGGAGCCCGGGCGGATCAGG	CGCCCAGGTAGCCACCATCGAGCGCAACGCCTTCGACGACCTCAAGTCGC	LRRC4B	NM_001080457	Body	NA	NA	NA	NA	19:55712091-55714608	NA	NA	NA	NA	NA	NA	NA	NA	chr19:51022105-51022875	3	NA	NA	NA	NA	NA	TRUE	NA
cg10969277	-19.2388	3.02436	-6.36128	2.63e-06	0.0340878	chr14	89097234	+	cg10969277	52604575	NA	TATACTACTTCAAAAATTTCATAATATCATCCAAAACCCAAAAACTTTCC	NA	II	NA	NA	rs115936807	0.012598	NA	NA	NA	NA	NA	OpenSea	CCACAAATGCAACCAGCCTTATCGGTGAAGCCAACACTGTGGATAGCAGAGCAGAAGAGA[CG]GAAAGTCCCTGGGTTCTGGATGACATCATGAAACTCCTGAAGTAGCACACTCCGGAGGCT	CGGAAAGTCCCTGGGTTCTGGATGACATCATGAAACTCCTGAAGTAGCAC	EML5	NM_183387	Body	NA	NA	NA	NA	NA	NA	NA	NA	NA	NA	EML5;EML5;EML5	ENST00000553962.1;ENST00000553526.1;ENST00000553281.1	3'UTR;3'UTR;3'UTR	chr14:89096905-89097355	3	NA	NA	NA	NA	NA	NA	NA
cg13682158	-26.8399	4.47096	-6.00316	5.87e-06	0.0340878	chr15	70021839	-	cg13682158	49737148	NA	TAACCTAAAACTTTAACTTACATTTTATATATCTCTCCTATCTATTTTTC	NA	II	NA	NA	NA	NA	NA	NA	NA	NA	NA	OpenSea	CCCTTTATTGATGACCTAAAACTTTGGCTTACATTTTATGTATCTCTCCTGTCTGTTTTT[CG]TTCCTTCCTCCACTTCATACCTTCCAGCACTCACACATTCATTCAGGAGAAATCCAGTGT	GACCTAAAACTTTGGCTTACATTTTATGTATCTCTCCTGTCTGTTTTTCG	NA	NA	NA	NA	NA	NA	NA	NA	15:70021308-70022570	Unclassified	NA	NA	NA	NA	NA	NA	NA	NA	chr15:70021317-70021998	6	chr15:70020899-70022030	6	NA	NA	NA
cg04801795	-19.0538	3.07165	-6.20311	3.74e-06	0.0340878	chr11	77429600	+	cg04801795	97648527	NA	ATTCTTTAACCATAATTACCTCACCAAAAACTCTATCTCTAAATACAATC	NA	II	NA	NA	NA	NA	NA	NA	NA	NA	NA	OpenSea	ATGTTACAGACTGAATTGTGTCCCCCACAAATTCATATATTGAAGCCCTAATCCCCAATG[CG]ACTGTATTTAGAGACAGAGCCTTTGGTGAGGTAATTATGGTTAAAGAATTCTCACAAGAG	TTCTTTAACCATAATTACCTCACCAAAGGCTCTGTCTCTAAATACAGTCG	RSF1	NM_016578	Body	NA	NA	NA	NA	NA	NA	NA	RSF1-IT2	ENST00000529656.1	TSS200	RSF1-IT2;RSF1	ENST00000529656.1;ENST00000534794.1	TSS200;3'UTR	NA	NA	NA	NA	NA	NA	NA	NA	NA
cg27055476	-24.7023	3.68273	-6.70761	1.23e-06	0.0340878	chr2	174137863	-	cg27055476	84747280	NA	CACCCTCATTAATTACCAAATAATACCTCTTCTAACTAAAACTAAAAAAC	NA	II	NA	NA	NA	NA	NA	NA	NA	NA	NA	OpenSea	AAAGACACCAGCACCCTCATTAGTTGCCAGATGATGCCTCTTCTGGCTGAGACTGGAGGA[CG]CTTTGTGTTGGTGCGGGGACAATTCAAGATTTGTCAGCTGGTAGTGGCTGATTATCAAGA	ACCCTCATTAGTTGCCAGATGATGCCTCTTCTGGCTGAGACTGGAGGACG	MLK7-AS1	NR_033882	Body	NA	NA	NA	NA	NA	NA	NA	MLK7-AS1	ENST00000423106.2	3'UTR	MLK7-AS1	ENST00000423106.2	3'UTR	chr2:174137645-174137915	3	NA	NA	NA	NA	NA	NA	NA
cg01109574	-34.7623	5.75266	-6.04282	5.36e-06	0.0340878	chr2	36824259	-	cg01109574	7633942	1653200	CACCAAACCATACAATCATTACCATCAATAAACAAAACCCTTCATTTTCA	CACCAAACCATACGATCGTTACCATCAATAAACAAAACCCTTCGTTTTCG	I	T	Red	NA	NA	NA	NA	NA	NA	chr2:36824792-36825305	N_Shore	CCTTGGTCTCCCCACCAGACCATGCGATCGTTACCATCAGTAAGCAGGGCCCTTCGTTTT[CG]TCTCTGTGGCGGCTCGCACTCTACCAGGGCTCCCGGGTGGGTCCCACAGATTCCTGTGCC	CACCAGACCATGCGATCGTTACCATCAGTAAGCAGGGCCCTTCGTTTTCG	FEZ2;FEZ2	NM_005102;NM_001042548	Body;Body	NA	NA	NA	NA	2:36677727-36677882	NA	NA	NA	NA	NA	FEZ2	ENST00000357996.4	5'UTR	NA	NA	chr2:36824247-36825828	6	chr2:36822528-36826010	6	NA	TRUE	NA
cg17830061	-25.2759	4.25179	-5.94476	6.7e-06	0.0340878	chr5	127713529	-	cg17830061	24656575	88681342	CAACATTACAAATACACTAAAAACTTCCATCTATATTCACACATCAACCA	CGACATTACAAATACACTAAAAACTTCCATCTATATTCACGCATCGACCG	I	T	Red	NA	NA	NA	NA	NA	NA	NA	OpenSea	TTAATTCAAAGCCGGCATTGCAAATGCACTGGAAACTTCCATCTGTGTTCACGCATCGAC[CG]TTTTTACAAAGAACCCCATTCTGGATGCACTCATCAATATCTAGGAAGATTGAGAATGGC	CGGTCGATGCGTGAACACAGATGGAAGTTTCCAGTGCATTTGCAATGCCG	FBN2	NM_001999	Body	NA	NA	NA	NA	NA	NA	NA	FBN2	ENST00000511489.1	TSS200	FBN2	ENST00000511489.1	TSS200	NA	NA	NA	NA	NA	NA	NA	NA	NA
cg04694415	-18.5046	3.13334	-5.9057	7.32e-06	0.0340878	chr1	65312785	+	cg04694415	7645568	NA	AAAATTCTACAAACTATTAAAATAACACAATCAAATCTTAAACAAAAATC	NA	II	NA	NA	rs10789166	0.262217	NA	NA	NA	NA	NA	OpenSea	CAGCTCTGGGAAATACCCATATTTAGCACTATGCTGGAACAAAGGGGAAATGAAGGCAGC[CG]ATCTCTGCTCAAGATTTGACTGTGTCACTCTAATAGTCTGTAGAATCCTGGGTGAGTCCT	GGATTCTACAGACTATTAGAGTGACACAGTCAAATCTTGAGCAGAGATCG	JAK1	NM_002227	Body	NA	NA	NA	NA	NA	NA	NA	JAK1	ENST00000465376.1	3'UTR	JAK1;JAK1	ENST00000465376.1;ENST00000471473.1	3'UTR;TSS200	NA	NA	NA	NA	NA	NA	NA	NA	NA
cg19188544	-22.8913	3.82641	-5.98244	6.15e-06	0.0340878	chr2	137042155	-	cg19188544	39721249	NA	TACAATTAAAATCTTCTAAAAAACTTTTAACATCCCAATTCCCAAACCAC	NA	II	NA	NA	NA	NA	NA	NA	NA	NA	NA	OpenSea	CTTAGGTTTCCTGCAATTAAAATCTTCTGGGAAGCTTTTAACATCCCAATTCCCAGACCA[CG]CTCCCAAACCAATTAAATCAGATTTTCTGGAGATGAGATCCAGACGTCAGTATTTTTTTA	GCAATTAAAATCTTCTGGGAAGCTTTTAACATCCCAATTCCCAGACCACG	NA	NA	NA	NA	NA	NA	NA	NA	NA	NA	NA	NA	NA	NA	NA	NA	NA	NA	chr2:137041665-137042717	6	NA	NA	NA	NA	NA
cg19277182	-23.5814	3.71581	-6.34622	2.72e-06	0.0340878	chr17	80560098	-	cg19277182	37716124	15607189	TCCATTTCAACATATAACTCACATAAACAAATAAACAAACACTATAACCA	TCCATTTCAACATATAACTCGCGTAAACAAATAAACGAACGCTATAACCG	I	C	Grn	NA	NA	NA	NA	NA	NA	chr17:80559025-80559450	S_Shore	ATTTTATCCACCTCCATTTCAGCATGTGGCTCGCGTGGACAGGTGGACGGACGCTGTGGC[CG]CATGGAACCTTGAGAACCCAGGGACGAGCCAGTGCCGGGAAGGAACTGCCGGGACTCACC	CGGCCACAGCGTCCGTCCACCTGTCCACGCGAGCCACATGCTGAAATGGA	FOXK2	NM_004514	3'UTR	NA	NA	NA	NA	17:78153358-78153439	NA	NA	FOXK2;FOXK2;FOXK2	ENST00000529652.1;ENST00000535184.1;ENST00000335255.5	5'UTR;3'UTR;3'UTR	FOXK2;FOXK2;FOXK2;FOXK2;FOXK2	ENST00000529652.1;ENST00000473637.2;ENST00000576131.1;ENST00000335255.5;ENST00000574694.1	5'UTR;3'UTR;5'UTR;3'UTR;TSS1500	chr17:80559945-80560255	3	NA	NA	NA	NA	NA	TRUE	NA
cg09411654	-24.3072	4.11876	-5.90157	7.39e-06	0.0340878	chr19	46917727	+	cg09411654	57626108	NA	TAAAAAACACTAAAAATAATACCTACTACATAAAAAACRCCTCATAAACC	NA	II	NA	NA	NA	NA	NA	NA	NA	NA	chr19:46916587-46916862	S_Shore	TATCTTACAGTGAAATATTTTGCAACTTCGAAAAAAGAATGAGATGGCTAAGGATAGGCA[CG]GTTTATGAGGCGCTTCCTATGTAGTAGGCACCATTCCCAGTGCTTTCTATGAATGAACTC	CGGTTTATGAGGCGCTTCCTATGTAGTAGGCACCATTCCCAGTGCTTTCT	CCDC8	NM_032040	TSS1500	NA	NA	NA	NA	NA	NA	NA	CCDC8;CCDC8	ENST00000540252.1;ENST00000307522.3	TSS1500;TSS1500	CCDC8;CCDC8	ENST00000540252.1;ENST00000307522.3	TSS1500;TSS1500	NA	NA	NA	NA	chr19:46914333-46917837	6	NA	NA	NA
cg03326552	13.6686	2.32693	5.87409	7.87e-06	0.0340878	chr4	141017794	+	cg03326552	77630951	NA	CTTTATATTCTTTTAAAATTTATCAAAATTCTCTTCTACACTACTCCCAC	NA	II	NA	NA	NA	NA	NA	NA	NA	NA	NA	OpenSea	AGTTATTTGATGTAAAATATGAGAAGAGGCGAGGTGGCAAGAGGCTGCTGGGGACTGACA[CG]TGGGAGCAGTGCAGAAGAGAACCCTGACAAACCTTAAAAGAACACAAAGTACATAGTAGT	CGTGGGAGCAGTGCAGAAGAGAACCCTGACAAACCTTAAAAGAACACAAA	MAML3	NM_018717	Body	NA	NA	NA	TRUE	NA	NA	NA	NA	NA	NA	NA	NA	NA	NA	NA	NA	NA	chr4:141014966-141018509	6	NA	NA	NA
cg18753656	-21.2569	3.54372	-5.99849	5.93e-06	0.0340878	chr3	190690327	+	cg18753656	70687561	NA	CATCCAAATACAAACRACRATCCTTAAAAACAACTTCTTATTTTTAACTC	NA	II	NA	NA	NA	NA	rs7645007	0.000327	rs7645007	0.000327	NA	OpenSea	TCATGTGGAATAGGGAGGTTATATTGCCTGTTGATTTTACAGCTCTAAAACTTAACTCTA[CG]AGCCAAAAATAAGAAGCTGCCCCCAAGGACCGCCGTCTGTACCTGGATGTGATTTAGACT	CGAGCCAAAAATAAGAAGCTGCCCCCAAGGACCGCCGTCTGTACCTGGAT	NA	NA	NA	NA	NA	NA	NA	NA	NA	NA	NA	NA	NA	NA	NA	NA	NA	NA	NA	NA	chr3:190689420-190691370	5	NA	NA	NA
cg09630385	-24.5431	4.11474	-5.96466	6.4e-06	0.0340878	chr10	88506688	+	cg09630385	65662171	NA	AAAAAATTAACATTAAAAATACAACATCTCAACTAAATACAATAACTCAC	NA	II	NA	NA	NA	NA	NA	NA	NA	NA	NA	OpenSea	TGAACTCCTGACCTCAGGTGATCTGCCCACCTTGGCCTCCCAAAGCGTTGGGATTACAGG[CG]TGAGCCACTGCACTTAGCTGAGATGCTGCATTTTCAATGCCAACCCCTCAATCCCTGCCC	AGGGGTTGGCATTGAAAATGCAGCATCTCAGCTAAGTGCAGTGGCTCACG	NA	NA	NA	NA	NA	NA	NA	NA	NA	NA	U3	ENST00000516380.1	TSS1500	U3	ENST00000516380.1	TSS1500	NA	NA	NA	NA	NA	NA	NA	NA	NA
cg09644238	-20.3597	3.31385	-6.14383	4.27e-06	0.0340878	chr3	52437676	-	cg09644238	66732197	89783572	AATAAACAAACACAATAACAAATTAAAAACACTACCAATCTCAAAAACCA	AATAAACGAACGCAATAACGAATTAAAAACACTACCGATCTCAAAAACCG	I	T	Red	NA	NA	NA	NA	NA	NA	NA	OpenSea	GTTGGCTGAGCGGATAGGCGAGCGCAGTGGCGAGTTGAAAGCACTGCCGATCTCAGAGGC[CG]TGTCTGTACTCTCATTGCTGGGGGTGGGTGAGGGCTGCGAGTGTGTGGGCACTGCCACAG	CGGCCTCTGAGATCGGCAGTGCTTTCAACTCGCCACTGCGCTCGCCTATC	BAP1	NM_004656	Body	NA	NA	NA	NA	NA	NA	NA	NA	NA	NA	BAP1;BAP1	ENST00000466093.1;ENST00000478368.1	TSS200;TSS200	NA	NA	chr3:52432709-52438803	6	chr3:52430400-52438716	6	NA	NA	NA
cg06740765	-21.2365	3.58361	-5.92602	6.99e-06	0.0340878	chr5	167599705	-	cg06740765	65629157	21774985	CACCCCTCAAAAACACAAATTTTACAACATACTTAAAAATACCATCAACA	CGCCCCTCAAAAACACGAATTTTACAACATACTTAAAAATACCATCGACG	I	T	Red	NA	NA	NA	NA	NA	NA	NA	OpenSea	TTGAACAACCTCCGCCCCTCAGAAACACGAATTTTGCAGCATGCTTAAAAATACCATCGG[CG]TTAGCTTTTCCCTCCGGTTTTGGATTTGGAATGCATTTTTGCCACAAAGCACTTAGGCAC	CGCCGATGGTATTTTTAAGCATGCTGCAAAATTCGTGTTTCTGAGGGGCG	TENM2	NM_001122679	Body	NA	NA	NA	NA	NA	NA	NA	CTB-178M22.1	ENST00000517408.1	3'UTR	CTB-178M22.1;ODZ2	ENST00000517408.1;ENST00000521126.1	3'UTR;5'UTR	chr5:167599660-167600055	3	NA	NA	NA	NA	NA	NA	NA
cg09667289	-13.813	2.28056	-6.05686	5.2e-06	0.0340878	chr15	33165563	+	cg09667289	77796503	15683945	TCAATATCTAAAAACTTCCCATTAATACCACTAACAACATCCAACAAACA	TCAATATCTAAAAACTTCCCGTTAATACCACTAACGACGTCCAACAAACG	I	A	Red	NA	NA	NA	NA	NA	NA	NA	OpenSea	TGAAAATAGAGTTGAATATCAGAAACAGTTTAGAGTGGGTAACAAAGTGGCCAATAGTCT[CG]CTTGCTGGACGCCGTTAGTGGTATTAACGGGAAGCCTCCAGACACTGATCTCAGCTATTT	CGCTTGCTGGACGCCGTTAGTGGTATTAACGGGAAGCCTCCAGACACTGA	FMN1	NM_001103184	Body	NA	NA	NA	TRUE	NA	NA	NA	NA	NA	NA	NA	NA	NA	NA	NA	NA	NA	NA	NA	NA	TRUE	NA
cg20163085	-15.9716	2.66688	-5.98887	6.06e-06	0.0340878	chr1	10510396	-	cg20163085	80713559	47606163	TAAAAAATAACCCCACCAACCAAAACAACAAAATAAATACAATCCCAACA	TAAAAAATAACCCCACCGACCGAAACAACGAAATAAATACAATCCCGACG	I	T	Red	NA	NA	NA	NA	NA	NA	NA	OpenSea	CTGCCCTGCCCCTGGAGGGTGGCCCCACCGGCCGAGACAGCGAGGTGAGTACAGTCCCGA[CG]TGGCCACACGCTAGCCCACTCTCTGTCTCTTGTTGGCTTTTTGGCCTGCATGGTGTGTGT	TGGAGGGTGGCCCCACCGGCCGAGACAGCGAGGTGAGTACAGTCCCGACG	CORT;APITD1	NM_001302;NM_198544	Body;Body	NA	NA	NA	NA	1:10432914-10433134	NA	NA	APITD1-CORT	ENST00000465026.1	5'UTR	APITD1-CORT	ENST00000465026.1	5'UTR	chr1:10509980-10511035	3	NA	NA	NA	NA	NA	TRUE	NA
cg08775556	-42.9368	6.36116	-6.74984	1.12e-06	0.0340878	chr22	47251585	-	cg08775556	69691113	NA	TTAATAAAATTCTAAACAAAAACRCTCTAAAACACCAAATCCAAACTCCC	NA	II	NA	NA	rs78909106	0.0215	NA	NA	NA	NA	chr22:47254913-47256424	N_Shelf	GAAATCCAGGATTGATGGGGTTCTAGACAGAAGCGCTCTGGGGCACCAGATCCAGGCTCC[CG]CAAGATAAAGCAGGCCTGACCGTGCCGTGTGGGTTGTGAGCCAGCCGGGGGGGTTGATGG	CGGGAGCCTGGATCTGGTGCCCCAGAGCGCTTCTGTCTAGAACCCCATCA	TBC1D22A;TBC1D22A;TBC1D22A;TBC1D22A;TBC1D22A	NM_001284304;NM_001284305;NM_001284303;NM_014346;NR_104292	Body;Body;Body;Body;Body	NA	NA	NA	NA	NA	NA	NA	NA	NA	NA	NA	NA	NA	chr22:47250965-47251655	3	NA	NA	NA	NA	NA	NA	NA
cg20227627	-24.1451	4.0659	-5.93844	6.8e-06	0.0340878	chr2	46010726	-	cg20227627	99735532	NA	TATCTACAAATTTTTTATACCTTATATTCACCTTTAATTATATAAAAATC	NA	II	NA	NA	NA	NA	NA	NA	NA	NA	NA	OpenSea	GAATCTACTTCTATCTGCAGGTTTTTTATACCTTATGTTCACCTTTGGTTGTATGGAAGT[CG]TTCTCTTACTGTTTAATCCAACCTCCAGTGACAGAAGTAGAATTAACTAAAACACAAGTT	CGACTTCCATACAACCAAAGGTGAACATAAGGTATAAAAAACCTGCAGAT	PRKCE	NM_005400	Body	NA	NA	NA	TRUE	NA	NA	NA	PRKCE	ENST00000467135.1	5'UTR	PRKCE;PRKCE;PRKCE;PRKCE	ENST00000467135.1;ENST00000497602.1;ENST00000480453.1;ENST00000476675.1	5'UTR;5'UTR;5'UTR;5'UTR	NA	NA	NA	NA	NA	NA	NA	TRUE	NA
cg05996341	-34.0508	5.81286	-5.85784	8.16e-06	0.0340878	chr6	1766606	-	cg05996341	97614149	24775943	CAAAAAACACAATACATAAACTATTTCAAATACTAAAAAAAAACTCTACA	CAAAAAACGCGATACATAAACTATTTCAAATACTAAAAAAAAACTCTACG	I	T	Red	NA	NA	NA	NA	NA	NA	NA	OpenSea	TCATTTGGGCTTCAGGAAACGCGGTGCATGAGCTGTTTCAGGTGCTGGGGAAAGGCTCTG[CG]TTAGAACCCACACCTTCCGTCTCCCGGGCCAGGTCTCTTTGTAGGCCACCACGGAGAGAG	CGCAGAGCCTTTCCCCAGCACCTGAAACAGCTCATGCACCGCGTTTCCTG	GMDS	NM_001500	Body	NA	NA	NA	NA	6:1711564-1711632	NA	NA	NA	NA	NA	GMDS;GMDS	ENST00000380805.2;ENST00000531690.1	3'UTR;3'UTR	NA	NA	NA	NA	NA	NA	NA	TRUE	NA
cg05501609	-19.967	3.31817	-6.01748	5.68e-06	0.0340878	chr14	31890612	-	cg05501609	43723280	NA	ACTCTTCAAACTAAAACTCTCAATCTTACCTTACCTTTCATATTCTTAAC	NA	II	NA	NA	rs10146567	0.020183	NA	NA	NA	NA	chr14:31889168-31890024	S_Shore	GTATCTTTCCTACTCTTCAAACTGGAACTCTCAGTCTTGCCTTGCCTTTCATATTCTTGA[CG]CTGTTAAAGATTCCTGGCCAGTTATTTTTGTAGAATGGCCTTCATTTTGGGTCTGTCTGA	CTCTTCAAACTGGAACTCTCAGTCTTGCCTTGCCTTTCATATTCTTGACG	HEATR5A;LOC101927124	NM_015473;NR_110045	TSS1500;Body	NA	NA	NA	NA	NA	14:31890559-31890715	Promoter_Associated	HEATR5A;HEATR5A;RP11-176H8.1;CTD-2213F21.2;CTD-2213F21.2;CTD-2213F21.2	ENST00000382464.2;ENST00000543095.2;ENST00000547378.1;ENST00000549844.1;ENST00000502430.2;ENST00000550431.1	TSS1500;TSS1500;3'UTR;5'UTR;5'UTR;5'UTR	HEATR5A;HEATR5A;HEATR5A;RP11-176H8.1;CTD-2213F21.2;CTD-2213F21.2;CTD-2213F21.2;RP11-176H8.1	ENST00000549184.1;ENST00000382464.2;ENST00000543095.2;ENST00000547378.1;ENST00000549844.1;ENST00000502430.2;ENST00000550431.1;ENST00000549185.1	TSS1500;TSS1500;TSS1500;3'UTR;5'UTR;5'UTR;5'UTR;3'UTR	NA	NA	NA	NA	chr14:31888433-31891371	6	NA	NA	NA
cg13653963	-35.1833	5.39741	-6.51855	1.86e-06	0.0340878	chr9	135632595	-	cg13653963	73808287	NA	AACTAACATTTCAATCCAAAAACTACCACRAAAACCTAATAATTCCCACC	NA	II	NA	NA	NA	NA	NA	NA	NA	NA	NA	OpenSea	GCAGCCAGAGTGACTGACATTTCAATCCAGAAGCTGCCACGGGGACCTGGTGATTCCCAC[CG]TTAGCGGGAGAGAAGCTTCCACAGCTCACCGGGATGGTCAGAGGGTTCCGGAGCAGGACA	CGGTGGGAATCACCAGGTCCCCGTGGCAGCTTCTGGATTGAAATGTCAGT	C9orf98	NM_152572	Body	NA	NA	NA	NA	9:134622313-134622499	NA	NA	AK8	ENST00000477396.1	3'UTR	AK8	ENST00000476719.1	3'UTR	chr9:135632420-135632795	3	NA	NA	NA	NA	NA	TRUE	NA
cg15956369	-31.5007	4.96438	-6.34534	2.72e-06	0.0340878	chr10	33946232	-	cg15956369	21648986	NA	ACAATCATAAATAAACAAACACAAATTCAAAATAACCTACCCAAAATCAC	NA	II	NA	NA	NA	NA	NA	NA	NA	NA	NA	OpenSea	CCAGAGGAGAAACAGTCATAGATGAGCAAACACAAGTTCAAAGTGACCTGCCCAGAATCA[CG]CAGCTAACCAGGGATAGAGTGGAGATGAGAACTTAGGTCTCCTGGCTTTTGTCCCAGTGC	CAGTCATAGATGAGCAAACACAAGTTCAAAGTGACCTGCCCAGAATCACG	NA	NA	NA	NA	NA	NA	NA	NA	NA	NA	NA	NA	NA	NA	NA	NA	chr10:33946160-33946470	3	NA	NA	NA	NA	NA	NA	NA
cg26976208	-30.9836	5.25292	-5.89836	7.44e-06	0.0340878	chr8	106487433	-	cg26976208	1624480	NA	TATTTAAATTAAAAACAACCCTATCACTTCTACTAAATCATTTTTAAAAC	NA	II	NA	NA	NA	NA	NA	NA	NA	NA	NA	OpenSea	TACTTAAAAAATATTTAGGTTAAAAACAACCCTGTCACTTCTACTAAGTCATTTTTAGAG[CG]TAATCATTTTAATTCTTCTCCCTCTAATTTTATAACCACAAGACAACCTTTCCAAGGAAA	CGCTCTAAAAATGACTTAGTAGAAGTGACAGGGTTGTTTTTAACCTAAAT	ZFPM2	NM_012082	Body	NA	NA	NA	TRUE	NA	NA	NA	ZFPM2	ENST00000520492.1	5'UTR	ZFPM2;ZFPM2;ZFPM2;ZFPM2	ENST00000520492.1;ENST00000520027.1;ENST00000524235.1;ENST00000511341.2	5'UTR;5'UTR;5'UTR;5'UTR	NA	NA	NA	NA	NA	NA	NA	TRUE	NA
cg10715028	-17.3257	2.93	-5.9132	7.2e-06	0.0340878	chr16	70595581	-	cg10715028	57809154	NA	AATATTAACCATATCAAACCRCTCATAATTAAACTATTCTTACCAATCTC	NA	II	NA	NA	NA	NA	NA	NA	NA	NA	NA	OpenSea	TTTTCCCCTCAGGTATTGGCCATGTCAAGCCGCTCATGGTTGAGCTATTCTTACCAATCT[CG]CTTCCATCTCACCCCACTGTCTTACGAGACACTGGAATTTGCATCGGGTTTTGCCTCGGA	GTATTGGCCATGTCAAGCCGCTCATGGTTGAGCTATTCTTACCAATCTCG	SF3B3	NM_012426	Body	NA	NA	NA	NA	NA	16:70595473-70595674	Gene_Associated_Cell_type_specific	NA	NA	NA	SF3B3;SF3B3;SF3B3	ENST00000568539.1;ENST00000563739.1;ENST00000563739.1	5'UTR;1stExon;5'UTR	NA	NA	NA	NA	chr16:70593793-70596311	6	NA	NA	NA
cg13229837	-21.621	3.66179	-5.90449	7.34e-06	0.0340878	chr6	152010481	-	cg13229837	11605132	NA	CAAAAATCATAATAAACACAATAAAAATACTTACAAAACCCCCACAATAC	NA	II	NA	NA	rs74885288	0.017376	NA	NA	NA	NA	NA	OpenSea	CTACCTTTCACCAGAAATCATAATAAACACAATAAAAATGCTTACAGAACCCCCACAATG[CG]TTAGTATACATGATTATTCCTTGTGTAAGTGAATCTTGTTGAGATTTTATGTTCAGTCAA	CGCATTGTGGGGGTTCTGTAAGCATTTTTATTGTGTTTATTATGATTTCT	ESR1	NM_001122742	TSS1500	NA	NA	NA	NA	NA	NA	NA	ESR1	ENST00000440973.1	TSS1500	ESR1;ESR1	ENST00000404742.1;ENST00000473497.1	TSS1500;5'UTR	NA	NA	NA	NA	chr6:152010154-152013073	6	NA	NA	NA
cg20634940	-38.5646	6.05914	-6.3647	2.61e-06	0.0340878	chr10	465975	+	cg20634940	96756470	30763992	TAACAAAATAATCCTAAAAAACTTCCATCAAAAAAAAATTCAAAATCACA	TAACGAAATAATCCTAAAAAACTTCCATCAAAAAAAAATTCAAAATCGCG	I	A	Red	NA	NA	NA	NA	NA	NA	chr10:465928-466396	Island	CAGCCCACTGATGACGCCCGTCACACCCAGAATCTTGATGACGGGCGCCACGATGCGGAT[CG]CGATCCTGAATCCTCCTCTGATGGAAGCTTTTCAGGATCACCCCGCCACTGTCCCACGCA	CGCGATCCTGAATCCTCCTCTGATGGAAGCTTTTCAGGATCACCCCGCCA	DIP2C	NM_014974	Body	NA	NA	NA	NA	10:455892-456520	NA	NA	NA	NA	NA	NA	NA	NA	chr10:465605-466055	3	NA	NA	NA	NA	NA	TRUE	NA
cg08379987	-38.5523	6.53466	-5.89967	7.42e-06	0.0340878	chr13	31507139	+	cg08379987	5810241	92616464	CTATCCCCTCTTAACCAAACACTTCCTCAAATATTTAAAAACCCTACACA	CTATCCCCTCTTAACCAAACACTTCCTCGAATATTTAAAAACCCTACGCG	I	T	Red	NA	NA	NA	NA	NA	NA	NA	OpenSea	CATGACGCTGCCCCTTTTCAGTCCTTCGCATAACCTTTGCCAAATCCCCGCTCCCTAAAA[CG]CGCAGGGTTTTTAAACACTCGAGGAAGTGCCTGGCTAAGAGGGGACAGGAAAAAAGGAAG	CGCGCAGGGTTTTTAAACACTCGAGGAAGTGCCTGGCTAAGAGGGGACAG	C13orf26	NM_152325	Body	NA	NA	NA	TRUE	NA	NA	NA	TEX26-AS1;TEX26-AS1	ENST00000429200.1;ENST00000411835.1	TSS1500;TSS1500	TEX26-AS1;TEX26;TEX26-AS1	ENST00000429200.1;ENST00000479195.1;ENST00000411835.1	TSS1500;5'UTR;TSS1500	NA	NA	chr13:31506476-31507452	6	chr13:31506646-31507204	6	NA	TRUE	NA
cg00059399	-45.8023	7.13213	-6.42196	2.3e-06	0.0340878	chr5	2008272	-	cg00059399	65768973	16690840	TCTCCTAACCAAACCTAAAAATTACAAAAAACCAAACAAAAAACCCCACA	TCTCCTAACCAAACCTAAAAATTACAAAAAACCGAACGAAAAACCCCGCG	I	T	Red	NA	NA	NA	NA	NA	NA	chr5:2008187-2008428	Island	CGCTCGGGAATGTCTCCTGGCCAGGCCTGGAGATTGCAGGAGGCCGGGCGAGGAGCCCCG[CG]TCTCCCCCGTTTCCGGGCCGTTGTTTTCTTGGCTGGATTTTGAGGAGGGTTAAGTGTCCC	CGCGGGGCTCCTCGCCCGGCCTCCTGCAATCTCCAGGCCTGGCCAGGAGA	NA	NA	NA	NA	NA	NA	NA	5:2060226-2061518	NA	NA	NA	NA	NA	NA	NA	NA	chr5:2007745-2008595	3	NA	NA	NA	NA	NA	TRUE	NA
cg23015029	-14.1439	2.40843	-5.87264	7.89e-06	0.0340878	chr9	99216425	+	cg23015029	47658172	NA	ATAAATACTTATCCCACCTTTCTACTTCCTCCAAATTATTTTTTAATTAC	NA	II	NA	NA	NA	NA	NA	NA	NA	NA	chr9:99212164-99213507	S_Shelf	AGGCTTTAATATGGTGTACAGTAAATGTCCTATTTTAAGTTTGATGAATTCCAAATTTGA[CG]CAATTAAAAAATAACTTGGAGGAAGCAGAAAGGTGGGATAAGCACCTATAAGTAATTCTG	CGCAATTAAAAAATAACTTGGAGGAAGCAGAAAGGTGGGATAAGCACCTA	HABP4	NM_014282	Body	NA	NA	NA	NA	NA	NA	NA	NA	NA	NA	NA	NA	NA	NA	NA	NA	NA	chr9:99215717-99216521	6	NA	NA	NA
cg06521088	-21.5982	3.68917	-5.85448	8.23e-06	0.0340878	chr21	39039848	-	cg06521088	3639930	32805224	TAAAAAACACTAAAATAATAAACACCAAAATAACAAAATCCAAAATAACA	TAAAAAACGCTAAAATAATAAACGCCGAAATAACGAAATCCGAAATAACG	I	A	Red	NA	NA	NA	NA	NA	NA	chr21:39039776-39039994	Island	CGGGAGCTGGGGTAGAGGACGCTGGGGTAGTGGGCGCCGGGGTAGCGGGGTCCGGGGTAG[CG]GGCGCCGGGGTAGCAGGCTCCAGGGTAGTGGGTGCTGGGGTAGCAGGAGCCAGGGTAGCG	TAGAGGACGCTGGGGTAGTGGGCGCCGGGGTAGCGGGGTCCGGGGTAGCG	KCNJ6	NM_002240	Body	NA	NA	NA	NA	NA	NA	NA	NA	NA	NA	TMPRSS3	ENST00000553129.1	3'UTR	chr21:39039625-39040535	3	NA	NA	NA	NA	NA	TRUE	NA
cg15400600	-15.6858	2.67082	-5.87301	7.89e-06	0.0340878	chr2	86251270	+	cg15400600	55674193	NA	AAATTACCTTCTTACTTAAAACTACTAATACCTCCTCATATATATATACC	NA	II	NA	NA	NA	NA	NA	NA	NA	NA	NA	OpenSea	ACAGCCAAGAGGTGGAGGCAACCCAAGTGTCCACCAACAGATGAGTGATTAAACAAAATA[CG]GTATATACACATGAGGAGGTATCAGCAGCCTCAAGCAAGAAGGCAATTCTGACACATGCT	CGGTATATACACATGAGGAGGTATCAGCAGCCTCAAGCAAGAAGGCAATT	LOC90784	NR_026984	TSS1500	NA	NA	NA	NA	NA	NA	NA	POLR1A	ENST00000263857.6	3'UTR	POLR1A	ENST00000263857.6	3'UTR	NA	NA	NA	NA	chr2:86247373-86256627	6	NA	NA	NA
cg12250953	-30.7589	4.95299	-6.21017	3.68e-06	0.0340878	chr10	115235506	+	cg12250953	71673895	NA	AAATATACCTTTCCCATCTATTTACACTTACTCTTAATTAACTTAAAAAC	NA	II	NA	NA	NA	NA	NA	NA	NA	NA	NA	OpenSea	GTCCTTGGAGCATGTGTACAGAGGACGGGTCCAATAAGGCTCTCACTTTTTCCAAAGGAG[CG]TCCCCAAGCTAATTAAGAGCAAGTGCAAACAGATGGGAAAGGCATATTTCCTAATAGAAA	AATATGCCTTTCCCATCTGTTTGCACTTGCTCTTAATTAGCTTGGGGACG	NA	NA	NA	NA	NA	NA	NA	NA	NA	NA	NA	NA	NA	NA	NA	NA	NA	NA	NA	NA	chr10:115234477-115235818	6	NA	NA	NA
cg03127388	-28.5096	4.78085	-5.96329	6.42e-06	0.0340878	chr1	204195149	+	cg03127388	74739158	NA	AAATCATAAACACAACRTACAACRAATACAACRAATAAAATTCAATACCC	NA	II	NA	NA	NA	NA	NA	NA	NA	NA	NA	OpenSea	GGATTTGTAAGCATAACAGCATTCCTCACTGATTACTCTGTCCATGCCACACACCACACG[CG]GGCACTGAACTCTACTCGCTGCACCCGCTGCACGCTGTGCTCATGACCTGTGCCCAGCAC	CGGGCACTGAACTCTACTCGCTGCACCCGCTGCACGCTGTGCTCATGACC	PLEKHA6	NM_014935	Body	NA	NA	NA	TRUE	NA	NA	NA	NA	NA	NA	NA	NA	NA	chr1:204194940-204195855	3	NA	NA	NA	NA	NA	TRUE	NA
cg13039355	-20.6105	3.35024	-6.15196	4.2e-06	0.0340878	chr4	28289725	-	cg13039355	71755291	NA	ATATTTCAATAATAACCAAATAACRCATACTAAAAAAACTCAACCTCTAC	NA	II	NA	NA	NA	NA	NA	NA	NA	NA	NA	OpenSea	TAATTCATTCAATATTTCAGTGATGGCCAAGTGACGCATGCTGGGAGGGCTCAACCTCTA[CG]CCTGGAAACTTGGCTCTTTGGGAAGATGTGGCAATGCAAATTTGTTGAAGATGAAGGATA	TATTTCAGTGATGGCCAAGTGACGCATGCTGGGAGGGCTCAACCTCTACG	NA	NA	NA	NA	NA	NA	TRUE	NA	NA	NA	NA	NA	NA	NA	NA	NA	chr4:28289285-28289890	3	NA	NA	NA	NA	NA	NA	NA
cg22987389	-27.9677	4.65632	-6.0064	5.83e-06	0.0340878	chr8	22428557	+	cg22987389	69789967	43683563	AACAAACAACAACAATCAAACAAAAAAACATAAAAAACTAAAAACCATCA	AACGAACGACAACGATCAAACGAAAAAACGTAAAAAACTAAAAACCGTCG	I	T	Red	NA	NA	NA	NA	NA	NA	NA	OpenSea	AGGCATATTCCCTGCCAGCTACGTGCAGGTGTCTCGTGAACCCCGGCTCCGGCTCTGTGA[CG]ACGGCCCCCAGCTCCCCACGTCTCCCCGCCTGACCGCTGCCGCCCGCTCAGCCCGTCACC	CGACGGCCCCCAGCTCCCCACGTCTCCCCGCCTGACCGCTGCCGCCCGCT	SORBS3;SORBS3	NM_001018003;NM_005775	Body;Body	NA	NA	NA	NA	8:22484389-22484545	NA	NA	SORBS3	ENST00000523740.1	5'UTR	SORBS3;SORBS3;SORBS3;SORBS3	ENST00000523740.1;ENST00000520207.1;ENST00000517962.1;ENST00000517535.1	5'UTR;TSS1500;1stExon;5'UTR	NA	NA	NA	NA	NA	NA	NA	TRUE	NA
cg13808278	-21.774	3.47706	-6.26219	3.28e-06	0.0340878	chr2	228788883	+	cg13808278	85666949	NA	ACTAAAATAACTAATAACATTAACCAAACATTATACTATATCCTACCATC	NA	II	NA	NA	NA	NA	NA	NA	NA	NA	NA	OpenSea	TCACAGATATGACCATTAAACATGACAAAGTTATGCCACTCCAATATTATTATTTGATGG[CG]ATGGCAGGACACAGCATAATGTTTGGCTAATGCCACCAGTTATTTCAGTTGTGTTTGTTT	CTGAAATAACTGGTGGCATTAGCCAAACATTATGCTGTGTCCTGCCATCG	WDR69	NM_178821	3'UTR	NA	NA	NA	NA	NA	NA	NA	WDR69;WDR69	ENST00000309931.2;ENST00000373666.2	3'UTR;3'UTR	WDR69;WDR69	ENST00000309931.2;ENST00000373666.2	3'UTR;3'UTR	NA	NA	NA	NA	NA	NA	NA	TRUE	NA
cg01733459	-21.9056	3.51138	-6.23845	3.46e-06	0.0340878	chr4	1388830	+	cg01733459	48793210	66756599	AAACACATATAATCAAACAAACACTCCACATTAACACATATAAACAAACA	AAACACGTATAATCAAACGAACACTCCACGTTAACACGTATAAACAAACG	I	A	Red	NA	NA	NA	NA	NA	NA	chr4:1388614-1389430	Island	CCTGCTCACACGTGCCGACGTGGAGTGCCCGCCTGCTCACACGTGCCCATGTGGAGTGCC[CG]CCTGCTCACACGTGCCAACGTGGAGTGCCCGCCTGATCACACGTGCCCATGTGGAGTGCT	GGGCACGTGTGATCAGGCGGGCACTCCACGTTGGCACGTGTGAGCAGGCG	CRIPAK	NM_175918	1stExon	NA	NA	NA	NA	4:1378459-1379535	NA	NA	CRIPAK;CRIPAK	ENST00000324803.4;ENST00000382944.2	1stExon;ExonBnd	CRIPAK;CRIPAK	ENST00000324803.4;ENST00000382944.2	1stExon;ExonBnd	NA	NA	NA	NA	chr4:1388360-1389483	3	NA	TRUE	NA
cg02120103	-18.892	3.01175	-6.27277	3.2e-06	0.0340878	chr1	60688991	-	cg02120103	84666212	NA	CAACTCTAACAATTTATCTTTCTACAAACTACCRACAAATTACAAATTAC	NA	II	NA	NA	NA	NA	NA	NA	NA	NA	NA	OpenSea	TCAAATGCATGCAGCTCTGACAGTTTGTCTTTCTGCAAACTGCCGACAGATTGCAAGTTA[CG]CATGTGTTGAGCAGATGGGTAAGTTAAAAGGAACACCAAAAAAAAAAAAAAAGCAATTTA	AGCTCTGACAGTTTGTCTTTCTGCAAACTGCCGACAGATTGCAAGTTACG	NA	NA	NA	NA	NA	NA	NA	NA	NA	NA	NA	NA	NA	NA	NA	NA	NA	NA	NA	NA	chr1:60688084-60689424	3	NA	NA	NA
cg22455206	-23.838	4.00773	-5.94801	6.65e-06	0.0340878	chr3	51906617	+	cg22455206	61786139	NA	ATCTATAAATAAACACTAAAATCCTTTCACCTTTTAACRATTTAAATAAC	NA	II	NA	NA	NA	NA	NA	NA	NA	NA	NA	OpenSea	ACCCAAAAGAATTGAAAGTAGGATCTCGAAGAGATATTTGCACATCCATGTTCATAGCAG[CG]TTATTCAAATCGCCAAAAGGTGAAAGGATCCTAGTGTCCATCCACAGATGAATGAATAAA	TCTGTGGATGGACACTAGGATCCTTTCACCTTTTGGCGATTTGAATAACG	IQCF5-AS1	NR_109984	TSS1500	NA	NA	NA	NA	NA	NA	NA	IQCF5-AS1	ENST00000440723.1	TSS1500	IQCF5-AS1	ENST00000440723.1	TSS1500	NA	NA	NA	NA	NA	NA	NA	NA	NA
cg00949861	-18.5625	3.0697	-6.04701	5.31e-06	0.0340878	chr12	9982579	-	cg00949861	28626918	NA	CTCACTCACCACAAACAACAACAAATAAAACAACCCRATATAACTTTTAC	NA	II	NA	NA	NA	NA	NA	NA	NA	NA	NA	OpenSea	AATTATTCAGGCTCACTCACCACAAACAACAACAAATAAAACAACCCGATGTAGCTTTTA[CG]TCTAAATTACTTCCTAGTCTGTCATTAAGCTTAGGGAGAATTTATATTTTTGACACATAG	TCACTCACCACAAACAACAACAAATAAAACAACCCGATGTAGCTTTTACG	KLRF1;KLRF1;KLRF1;KLRF1	NR_120305;NM_001291823;NM_016523;NM_001291822	Body;Body;Body;Body	NA	chr12:9982493-9982493	NA	NA	NA	NA	NA	NA	NA	NA	NA	NA	NA	NA	NA	NA	NA	NA	NA	NA	NA	NA
cg10950591	-19.7329	2.97961	-6.62264	1.48e-06	0.0340878	chr14	20820418	+	cg10950591	86731110	NA	ATTTTCCAAACACCTTCTCAAACTTTTCTCRATCTTCCCAATTATTTTTC	NA	II	NA	NA	NA	NA	NA	NA	NA	NA	NA	OpenSea	AGTAGACCTTTATTTGTAAAGTTTTCTTACACCTTGGACTCTACAGATTCCTTGACAAAA[CG]AAAAACAATTGGGAAGATCGAGAAAAGTTTGAGAAGGTGCCTGGAAAATATGATATGCTA	TTTTCCAGGCACCTTCTCAAACTTTTCTCGATCTTCCCAATTGTTTTTCG	PARP2;PARP2;PARP2;PARP2	NM_001042618;NM_005484;NM_001042618;NM_005484	ExonBnd;ExonBnd;Body;Body	NA	NA	NA	NA	NA	NA	NA	PARP2;PARP2	ENST00000555140.1;ENST00000429687.3	TSS1500;ExonBnd	PARP2;PARP2;PARP2;PARP2	ENST00000528465.2;ENST00000555140.1;ENST00000429687.3;ENST00000529465.2	5'UTR;TSS1500;ExonBnd;3'UTR	NA	NA	NA	NA	NA	NA	NA	NA	NA
cg14547081	-33.7284	5.21637	-6.46588	2.09e-06	0.0340878	chr6	164011498	+	cg14547081	27688842	22641225	CTTACTACCACCAATCAAAATAACCAACTTTTATTTCCTTATTATCCCCA	CTTACTACCGCCGATCGAAATAACCAACTTTTATTTCCTTATTATCCCCG	I	C	Grn	NA	NA	NA	NA	NA	NA	NA	OpenSea	GCCAATCGCAGGGAGGATTGAAAGAAAGGGCACTCTGATAGGACAGAAACCAAACATGGG[CG]GGGACAATAAGGAAATAAAAGCTGGCCACCTCGACCGGCGGCAGTAAGCCGCTAGGGTTC	CGGGGACAATAAGGAAATAAAAGCTGGCCACCTCGACCGGCGGCAGTAAG	NA	NA	NA	NA	chr6:164011259-164011259	NA	NA	NA	NA	NA	NA	NA	NA	NA	NA	NA	NA	NA	NA	NA	chr6:164011176-164011545	3	NA	NA	NA
cg07728848	-15.5169	2.38852	-6.49645	1.95e-06	0.0340878	chr3	148713680	-	cg07728848	98742447	NA	AAAATATTATACCTCACAAACCAACRTAAATCTCATTATACTTAAACAAC	NA	II	NA	NA	NA	NA	NA	NA	NA	NA	chr3:148709076-148710069	S_Shelf	TGGGGCATAGAGAAGTGTTGTACCTCACAAACCAACGTGAATCTCATTATACTTAAACAG[CG]TGCTCAGCATGTAATAAATGCTGGTTATATTGGATTCTACAAAATGGCAACCTGATGAAC	CGCTGTTTAAGTATAATGAGATTCACGTTGGTTTGTGAGGTACAACACTT	GYG1;GYG1;GYG1	NM_001184720;NM_004130;NM_001184721	Body;Body;Body	NA	NA	NA	NA	NA	NA	NA	NA	NA	NA	GYG1;GYG1;GYG1	ENST00000478067.1;ENST00000465547.1;ENST00000497528.1	5'UTR;5'UTR;TSS1500	NA	NA	NA	NA	NA	NA	NA	NA	NA
cg01041405	-17.3064	2.81769	-6.14203	4.29e-06	0.0340878	chr16	68440620	-	cg01041405	89709282	NA	ATTCAAAATTTTCACTAAAAACCTCRTAAAAACTCTAACTAATTAAAAAC	NA	II	NA	NA	NA	NA	NA	NA	NA	NA	NA	OpenSea	ACGCCGATGTGGTTCAGAGTTTTCACTGAGAGCCTCGTAAAAGCTCTAGCTGGTTGGGGA[CG]CTTATTGTTCATTTTATTTGAGTTCTTTATCATGTGCAAAATGTTCCAGGCACCATTAGG	TTCAGAGTTTTCACTGAGAGCCTCGTAAAAGCTCTAGCTGGTTGGGGACG	SMPD3	NM_018667	5'UTR	NA	NA	NA	TRUE	NA	NA	NA	SMPD3	ENST00000219334.5	5'UTR	SMPD3;SMPD3;SMPD3	ENST00000566723.1;ENST00000561749.1;ENST00000219334.5	3'UTR;5'UTR;5'UTR	chr16:68440345-68440955	3	NA	NA	NA	NA	NA	TRUE	NA
cg12253469	-21.056	3.54754	-5.93538	6.84e-06	0.0340878	chr22	37420454	+	cg12253469	63759255	75601448	CAAAATACTCAACCCCAAACAACATATAATCATAAAACAAAATACAATCA	CGAAATACTCGACCCCGAACAACATATAATCGTAAAACGAAATACGATCG	I	C	Grn	NA	NA	NA	NA	NA	NA	chr22:37420225-37420900	Island	ACGCGAGTTCGAGGAGCGCCACATCCCGGGCGCCGCTTTCTTCGACATCGACCAGTGCAG[CG]ACCGCACCTCGCCCTACGACCACATGCTGCCCGGGGCCGAGCATTTCGCGGAGTACGCAG	CGAAATGCTCGGCCCCGGGCAGCATGTGGTCGTAGGGCGAGGTGCGGTCG	MPST;MPST;MPST;MPST	NM_001013436;NR_024038;NM_001130517;NM_021126	Body;Body;Body;Body	NA	NA	NA	NA	22:35750172-35750846	NA	NA	MPST	ENST00000446076.1	1stExon	MPST;MPST	ENST00000446076.1;ENST00000485587.1	1stExon;5'UTR	NA	NA	chr22:37419671-37420888	6	chr22:37417731-37420615	6	NA	TRUE	NA
cg01321034	-27.2634	4.54948	-5.99264	6.01e-06	0.0340878	chr16	88760307	+	cg01321034	86720235	NA	CCTAAAATACACCAAAACCTAACAACRAAACACAAAACCAAATATAACTC	NA	II	NA	NA	NA	NA	NA	NA	NA	NA	chr16:88763610-88763968	N_Shelf	CTGCCCCAAGTCTGCGACGGGCCTGGACCGCGCAGGGCAGGAGCCCCAGCTCCTCCAGGG[CG]AGCCACATCTGGCTTTGTGCCTCGCTGTCAGGCCCTGGTGTACTCCAGGGTGGGAGGGAG	CTGGAGTACACCAGGGCCTGACAGCGAGGCACAAAGCCAGATGTGGCTCG	NA	NA	NA	NA	NA	NA	NA	16:87287762-87288286	NA	NA	NA	NA	NA	NA	NA	NA	chr16:88760240-88760495	3	NA	NA	NA	NA	NA	TRUE	NA
cg21093172	-25.9985	4.38528	-5.92859	6.95e-06	0.0340878	chr1	83452291	-	cg21093172	65800126	NA	AAATTAACAAAAATCCACCATTACCCAAATTAAATCATTCAAAATTTTTC	NA	II	NA	NA	NA	NA	NA	NA	NA	NA	NA	OpenSea	CCTATGCCCTCAAATTGGCAGGGATCCACCATTGCCCAGGTTAGATCATTCAAAGTTTTT[CG]TCGAAGCATTCTAGCTATCTTCCAAACTTCCATCTCACAACTGATATGGCTGCCAGGAGA	AATTGGCAGGGATCCACCATTGCCCAGGTTAGATCATTCAAAGTTTTTCG	LINC01361	NR_110633	TSS1500	NA	NA	NA	NA	NA	NA	NA	RP11-170N11.1;RP4-601K24.1;RP4-601K24.1	ENST00000421931.1;ENST00000419658.1;ENST00000452901.1	TSS1500;5'UTR;5'UTR	RP11-170N11.1;RP4-601K24.1;RP4-601K24.1	ENST00000421931.1;ENST00000419658.1;ENST00000452901.1	TSS1500;5'UTR;5'UTR	NA	NA	NA	NA	NA	NA	NA	NA	NA
cg19490026	-28.9868	4.90503	-5.90961	7.26e-06	0.0340878	chr11	64417992	+	cg19490026	91771204	NA	TCAATAACAACCAATAACACAACRTAATAATATCCAAAAACCCAAACAAC	NA	II	NA	NA	NA	NA	NA	NA	NA	NA	NA	OpenSea	GGTTTCGGGCGCCATTGGAGTGCTGCGTGACAGTGCGGGAGTCAATCTTGAGCGTGTGCA[CG]TTGCCTGGGTCCCTGGACACCACCACGTTGTGCCACTGGTTGTCATTGACTGGTTTGTCT	CAATGACAACCAGTGGCACAACGTGGTGGTGTCCAGGGACCCAGGCAACG	NRXN2;NRXN2	NM_015080;NM_138732	Body;Body	NA	NA	NA	NA	NA	NA	NA	AP001092.5;AP001092.4	ENST00000428350.1;ENST00000433606.1	TSS1500;5'UTR	AP001092.5;AP001092.4	ENST00000428350.1;ENST00000433606.1	TSS1500;5'UTR	NA	NA	chr11:64415925-64421340	6	NA	NA	NA	NA	NA
cg19426050	-25.3147	4.18006	-6.05605	5.21e-06	0.0340878	chr7	120982933	+	cg19426050	40782543	NA	AAAATTTAAACTCCTAAATTAAAAAATAATCCACTAAAACACCTCCCTTC	NA	II	NA	NA	NA	NA	NA	NA	NA	NA	NA	OpenSea	TTATGAATGTGGGTTCAAAGTGCTTTGATTTGTTTAAATACCTTGCATAATGTTAAAGGG[CG]AAGGGAGGTGCTCCAGTGGATTATTTTTCAATTTAGGAGTTCAAATTCTTTGTAAATTTG	GAATTTGAACTCCTAAATTGAAAAATAATCCACTGGAGCACCTCCCTTCG	NA	NA	NA	NA	NA	NA	TRUE	NA	NA	NA	NA	NA	NA	NA	NA	NA	NA	NA	NA	NA	chr7:120981309-120987962	6	NA	TRUE	NA
cg06242730	11.9506	1.97438	6.05287	5.24e-06	0.0340878	chr7	1064100	+	cg06242730	30783895	NA	ATTACTTACRAAATTCAACACTAACCACCAAAAACACCTAAAACTTCTAC	NA	II	NA	NA	NA	NA	NA	NA	NA	NA	chr7:1062496-1062966	S_Shore	ACAGCAAGAAACGGACCCATGGGACAGGAGAGACGCAGGAGCCCCAGGGGACAAGAGAGA[CG]CAGAAGCCCCAGGTGCCTTTGGTGGCCAGTGCTGAATTTCGCAAGCAACATTAGAAACTT	CGCAGAAGCCCCAGGTGCCTTTGGTGGCCAGTGCTGAATTTCGCAAGCAA	C7orf50;C7orf50;MIR339;C7orf50	NM_001134395;NM_032350;NR_029898;NM_001134396	Body;Body;TSS1500;Body	NA	NA	NA	NA	NA	7:1063843-1064769	Gene_Associated	MIR339;C7orf50	ENST00000362153.1;ENST00000488073.1	TSS1500;3'UTR	MIR339;C7orf50	ENST00000362153.1;ENST00000488073.1	TSS1500;3'UTR	chr7:1063965-1064475	3	NA	NA	NA	NA	NA	TRUE	NA
cg00440023	-23.9073	4.02891	-5.93393	6.87e-06	0.0340878	chr17	1077644	-	cg00440023	54643265	NA	AAATAAATTACTAAACTATTCCRAAAACAAACAAACATCTACCAACAAAC	NA	II	NA	NA	NA	NA	NA	NA	NA	NA	NA	OpenSea	TTGACAAAAAGGAATAAATTACTGGGCTATTCCGAAAACAAGCAAGCATCTGCCAGCAGG[CG]CTCACTAGCACACACGGAGGGGTCTGATGCGGCCCCGAGAACTGAACTGCTCTGATCAAA	CGCCTGCTGGCAGATGCTTGCTTGTTTTCGGAATAGCCCAGTAATTTATT	ABR;ABR	NM_021962;NM_001159746	Body;5'UTR	NA	NA	NA	NA	NA	NA	NA	ABR;ABR	ENST00000382259.2;ENST00000544583.2	5'UTR;5'UTR	ABR;ABR;ABR;ABR	ENST00000382259.2;ENST00000574266.1;ENST00000544583.2;ENST00000575934.1	5'UTR;5'UTR;5'UTR;5'UTR	NA	NA	chr17:1076149-1078289	6	NA	NA	NA	NA	NA
cg11331028	-21.7222	3.5598	-6.10208	4.69e-06	0.0340878	chr19	38697943	+	cg11331028	90734371	62603293	ATAACCACCCCTTATTACCTTTAAAAAACCAACATCCAATAAAATTCACA	ATAACCGCCCCTTATTACCTTTAAAAAACCAACGTCCAATAAAATTCGCG	I	A	Red	NA	NA	NA	NA	NA	NA	chr19:38700333-38700577	N_Shelf	ATCTCTCCGAGCAGCGGCCACCAGACCCCCTCACCATGCTCCCCGGGGAGCACTGCACCC[CG]CGAACCCCACTGGACGCTGGTTCTCTAAAGGCAATAAGGGGCGGCCATGCCGGTGTGGTA	ATGGCCGCCCCTTATTGCCTTTAGAGAACCAGCGTCCAGTGGGGTTCGCG	SIPA1L3	NM_015073	3'UTR	NA	NA	NA	NA	NA	NA	NA	SIPA1L3	ENST00000222345.5	3'UTR	SIPA1L3	ENST00000222345.5	3'UTR	NA	NA	chr19:38696305-38698744	6	NA	NA	NA	TRUE	NA
cg00895174	-32.4984	5.38963	-6.0298	5.53e-06	0.0340878	chr16	14729433	-	cg00895174	4725480	84676383	AAAAAACAAACTCCAACAAAAACCAAAATAACCTTCTCAACCCACCTTCA	AAAAAACAAACTCCAACGAAAACCAAAATAACCTTCTCAACCCGCCTTCG	I	T	Red	NA	NA	NA	NA	NA	NA	chr16:14726516-14727366	S_Shelf	ACGAGAAATGAAAGAGGGCAGGCTCCAGCGAGAGCCAGGATAGCCTTCTCAGCCCGCCTT[CG]TCTTACCCTACACCACCTAGGGCAATAAATCACAGGGCTTTAAGGTCTAGGCAGCAAGTC	AGAGGGCAGGCTCCAGCGAGAGCCAGGATAGCCTTCTCAGCCCGCCTTCG	BFAR	NM_016561	5'UTR	NA	NA	NA	NA	NA	NA	NA	BFAR;BFAR	ENST00000261658.2;ENST00000563971.1	5'UTR;5'UTR	BFAR;BFAR;BFAR;BFAR;BFAR;BFAR;BFAR	ENST00000261658.2;ENST00000563971.1;ENST00000566520.1;ENST00000562442.1;ENST00000562121.1;ENST00000563313.1;ENST00000570219.1	5'UTR;5'UTR;5'UTR;5'UTR;5'UTR;5'UTR;5'UTR	NA	NA	NA	NA	chr16:14722055-14729860	6	NA	TRUE	NA
cg20961782	-16.5939	2.6913	-6.16573	4.07e-06	0.0340878	chr1	203452697	+	cg20961782	43775980	NA	CACCCTCTAATCTATCTTACRAATTCRATTATTATCCAAATTAATCCATC	NA	II	NA	NA	NA	NA	NA	NA	NA	NA	chr1:203455815-203456041	N_Shelf	CTCCAGAACAACTTCATCACTGAGCTCCCGGTGGAGTCCTTCCAGAATGCCACAGGCCTG[CG]ATGGATTAACCTGGACAACAACCGAATCCGCAAGATAGACCAGAGGGTGCTGGAGAAACT	ACCCTCTGGTCTATCTTGCGGATTCGGTTGTTGTCCAGGTTAATCCATCG	PRELP;PRELP	NM_002725;NM_201348	Body;Body	NA	NA	NA	NA	NA	NA	NA	NA	NA	NA	NA	NA	NA	NA	NA	NA	NA	NA	NA	NA	TRUE	NA
cg26752576	-20.4234	3.37914	-6.04396	5.35e-06	0.0340878	chr6	168782541	+	cg26752576	74717272	17793966	TACCAACAATAAATAATAAATAAATATCTAATAAAAACATAACCACATCA	TACCGACGATAAATAATAAATAAATATCTAATAAAAACGTAACCACATCG	I	T	Red	NA	NA	NA	NA	NA	NA	NA	OpenSea	TGTCACATTTCCACAAGACACCCATCTACCACCCACTGCCAGCAGGGCTGCTGGACTCCA[CG]ATGTGGTCACGTTTCCACCAGACACCCATCCACCACCCACCGCCGGCAGGGCTGCTGGAC	TGCCGGCGGTGGGTGGTGGATGGGTGTCTGGTGGAAACGTGACCACATCG	NA	NA	NA	NA	NA	NA	NA	6:168525390-168525542	NA	NA	NA	NA	NA	NA	NA	NA	chr6:168782325-168782655	3	NA	NA	NA	NA	NA	TRUE	NA
cg02577078	-35.2408	5.96557	-5.90736	7.29e-06	0.0340878	chr12	121092968	-	cg02577078	38601203	NA	TACTACCTCTTCAAAAAAATCACCATCTCAAACTAAATACRATAACTCAC	NA	II	NA	NA	rs112431733	0.021958	NA	NA	NA	NA	NA	OpenSea	GAGTTAAGTAGTGCTACCTCTTCAGAGGGGTCACCATCTCAGGCTAGGTGCGGTGGCTCA[CG]CCTGTAATCCCAGCACTTTGGGAGGCTGAGGCAGGAGGATCACCTGAGATCAGGAGTTCG	GCTACCTCTTCAGAGGGGTCACCATCTCAGGCTAGGTGCGGTGGCTCACG	CABP1;CABP1;CABP1	NM_031205;NM_004276;NM_001033677	Body;Body;Body	NA	NA	NA	NA	NA	NA	NA	CABP1	ENST00000453000.1	TSS200	CABP1	ENST00000453000.1	TSS200	NA	NA	NA	NA	NA	NA	NA	TRUE	NA
cg11693925	-22.421	3.56918	-6.28183	3.14e-06	0.0340878	chr5	55756588	+	cg11693925	80649542	NA	ATTACCTTCAAAAACTATATACTCTAAACTTTATCCAAAATACCAAACTC	NA	II	NA	NA	NA	NA	NA	NA	NA	NA	NA	OpenSea	CTGAACAATCTTTGTGGATGAGCCGAGCCTGGTTCTTTTGTCAGGGGGAGTCATCTAGGA[CG]AGCTTGGCATCCTGGACAAAGTCCAGAGTACACAGCCCCTGAAGGCAATGCTCCATAAAT	CGAGCTTGGCATCCTGGACAAAGTCCAGAGTACACAGCCCCTGAAGGCAA	LOC102467147	NR_104664	Body	NA	NA	NA	NA	NA	NA	NA	NA	NA	NA	NA	NA	NA	chr5:55756525-55757030	3	NA	NA	NA	NA	NA	NA	NA
cg10423307	-25.6463	4.16606	-6.156	4.16e-06	0.0340878	chr12	47315953	+	cg10423307	96615862	NA	ATAATATTACTTCAAAAAATAATTAACAAAAATAAACACATAACAACCCC	NA	II	NA	NA	NA	NA	NA	NA	NA	NA	NA	OpenSea	AACCATTGTAAAACATGTAAACTATTCTTAACTCACGGATGGTGGGCTGGATTTGGTCCA[CG]GGGCTGTCATGTGCCCACCCCTGCTAACCACCCCTTGAAGCAATATCATCCAAGCAAGCT	CGGGGCTGTCATGTGCCCACCCCTGCTAACCACCCCTTGAAGCAATATCA	NA	NA	NA	NA	NA	NA	TRUE	NA	NA	NA	NA	NA	NA	NA	NA	NA	NA	NA	NA	NA	NA	NA	NA	TRUE	NA
cg13255553	-17.9271	2.94931	-6.07839	4.95e-06	0.0340878	chr20	14502689	-	cg13255553	44710587	NA	CTATACTTAATACATCTCTAAAAAATTAATAAAACCTTCCCRTCRAAACC	NA	II	NA	NA	NA	NA	NA	NA	NA	NA	NA	OpenSea	AGGTTTTCAGTCTGTGCTTGGTGCATCTCTAGGGGGTTAATGAAGCCTTCCCGTCGAAGC[CG]CTGTGATGAGAGGACAGGCAGGACTCCTGCTCCCTCCCCACCTGCTCTGAGTTCTAATCC	CGGCTTCGACGGGAAGGCTTCATTAACCCCCTAGAGATGCACCAAGCACA	MACROD2	NM_080676	Body	NA	NA	NA	NA	NA	NA	NA	MACROD2	ENST00000464883.1	TSS1500	MACROD2;MACROD2;MACROD2;MACROD2;MACROD2	ENST00000464883.1;ENST00000497992.1;ENST00000494602.1;ENST00000490428.1;ENST00000463861.1	TSS1500;TSS1500;5'UTR;5'UTR;5'UTR	chr20:14502160-14502735	3	NA	NA	NA	NA	NA	NA	NA
cg18169594	-24.3504	3.94977	-6.16501	4.07e-06	0.0340878	chr2	167169266	-	cg18169594	26626148	NA	AAATAACRTTAACAAACATAAAAATAACATTAATACCCTTATACCTCTCC	NA	II	NA	NA	NA	NA	NA	NA	NA	NA	NA	OpenSea	GGCTACAGAATGGATAGCGTTAGCAGGCATGAAAATAACATTAATGCCCTTGTACCTCTC[CG]TTAGAGCTCTTGAGTGACCAGGCACATTGTCAATAGGCAGTGATATTTTGAAAGAAATCT	CGGAGAGGTACAAGGGCATTAATGTTATTTTCATGCCTGCTAACGCTATC	SCN9A	NM_002977	5'UTR	NA	NA	NA	NA	NA	NA	NA	SCN9A;SCN9A;SCN9A	ENST00000409435.1;ENST00000375387.4;ENST00000409672.1	TSS1500;5'UTR;5'UTR	SCN9A;SCN9A;SCN9A	ENST00000409435.1;ENST00000375387.4;ENST00000409672.1	TSS1500;5'UTR;5'UTR	NA	NA	NA	NA	NA	NA	NA	NA	NA
cg14966346	-18.7171	3.176	-5.89331	7.53e-06	0.0340878	chr14	104152124	-	cg14966346	3633248	NA	TCTAAAATCTTATCAAAACTACACCTCTCTATAAACTAACCATTCCTTTC	NA	II	NA	NA	NA	NA	NA	NA	NA	NA	NA	OpenSea	GTCTAGCAGCCTCTAGGATCTTGTCAGAGCTGCACCTCTCTGTGAACTGGCCATTCCTTT[CG]GTGCTGCTGTCCTTTTTGGGGGGGTTCCTGATTTCTGTATACATGTAGCTTTGCCAGATA	CTAGGATCTTGTCAGAGCTGCACCTCTCTGTGAACTGGCCATTCCTTTCG	KLC1;KLC1;KLC1	NM_182923;NM_001130107;NM_005552	Body;Body;3'UTR	NA	NA	NA	NA	14:103221683-103221878	NA	NA	RP11-73M18.2;KLC1;KLC1;KLC1;KLC1	ENST00000472726.2;ENST00000445352.4;ENST00000553286.1;ENST00000389744.3;ENST00000557575.1	3'UTR;3'UTR;3'UTR;3'UTR;3'UTR	KLC1;RP11-73M18.2;KLC1;KLC1;KLC1;KLC1;KLC1;KLC1;KLC1;KLC1	ENST00000553680.1;ENST00000472726.2;ENST00000445352.4;ENST00000553325.1;ENST00000553286.1;ENST00000389744.3;ENST00000538504.2;ENST00000557143.1;ENST00000557575.1;ENST00000554228.1	5'UTR;3'UTR;3'UTR;3'UTR;3'UTR;3'UTR;TSS1500;TSS1500;3'UTR;3'UTR	NA	NA	NA	NA	NA	NA	NA	TRUE	NA
cg16682773	-26.515	3.92448	-6.75632	1.1e-06	0.0340878	chr12	131299710	+	cg16682773	12726871	NA	AATTCCCCTAAAAATCTCCCTTTAAAAACATATTCACAAAAAAAAATCAC	NA	II	NA	NA	NA	NA	NA	NA	NA	NA	chr12:131303093-131303836	N_Shelf	ATTATTCTGATAATGGATGAAACTAGAAAAAAAGAGAAACTAGACACAAAGGGGTCATTT[CG]TGATTCTCCTCTGTGAACATGTTTCTAAAGGGAGATTCTCAGGGGAATCTTTCTACCACC	CGTGATTCTCCTCTGTGAACATGTTTCTAAAGGGAGATTCTCAGGGGAAT	STX2;STX2	NM_001980;NM_194356	Body;Body	NA	NA	NA	NA	NA	NA	NA	snoU13	ENST00000459050.1	TSS200	snoU13	ENST00000459050.1	TSS200	NA	NA	chr12:131299645-131300391	6	chr12:131299549-131300113	5	NA	NA	NA
cg13892902	-49.5507	8.34984	-5.93434	6.86e-06	0.0340878	chr15	43478040	+	cg13892902	93627447	26778143	AAACACACTCACTAAATCTTCTCCAAAACATCTCTCAATTAAACTCCTCA	AAACGCACTCACTAAATCTTCTCCAAAACATCTCTCGATTAAACTCCTCG	I	A	Red	NA	NA	NA	NA	NA	NA	chr15:43477588-43477816	S_Shore	TTCGCCACCGTTCGGCCCCCACACGCCACACCCACAAGTCGGCGAAGCCCAGGAGACCAC[CG]AGGAGTTTAATCGAGAGATGTTCTGGAGAAGACTCAGTGAGTGCGCCTCCTTCCGGGCTC	AGGCGCACTCACTGAGTCTTCTCCAGAACATCTCTCGATTAAACTCCTCG	CCNDBP1;CCNDBP1;CCNDBP1;CCNDBP1	NM_037370;NM_012142;NR_027513;NR_027514	TSS200;Body;Body;Body	high-CpG:41265305-41265396	NA	NA	NA	15:41264809-41265758	15:43476922-43480165	Promoter_Associated	RP11-473C18.3;CCNDBP1;EPB42	ENST00000565685.1;ENST00000356633.5;ENST00000563128.1	TSS1500;5'UTR;3'UTR	RP11-473C18.3;CCNDBP1;CCNDBP1;CCNDBP1;CCNDBP1;EPB42;CCNDBP1	ENST00000565685.1;ENST00000566833.1;ENST00000356633.5;ENST00000567690.1;ENST00000444658.3;ENST00000563128.1;ENST00000564630.1	TSS1500;5'UTR;5'UTR;TSS200;TSS200;3'UTR;5'UTR	chr15:43477745-43478455	3	NA	NA	NA	NA	NA	TRUE	NA
cg19256125	-48.6581	7.98503	-6.09366	4.78e-06	0.0340878	chr7	155249528	-	cg19256125	11770969	NA	AAACAATCACCCCTCCTCTCCTTAACAAAAAAAATTCCTTTAAAACCTCC	NA	II	NA	NA	NA	NA	NA	NA	NA	NA	chr7:155246390-155251955	Island	AAGTCTTAGCTGAACAGTCACCCCTCCTCTCCTTGGCAAAAAGGATTCCTTTAGAACCTC[CG]AGGCTCCTGGATTTCTCCCTTCGCAAATGGAGCCGCATACTGCATTCCCCCGCTCTTTCG	CGGAGGTTCTAAAGGAATCCTTTTTGCCAAGGAGAGGAGGGGTGACTGTT	EN2	NM_001427	TSS1500	NA	NA	DMR	NA	7:154942212-154942516	7:155249306-155250577	Unclassified_Cell_type_specific	EN2;AC008060.8	ENST00000297375.4;ENST00000419225.1	TSS1500;3'UTR	EN2;AC008060.8	ENST00000297375.4;ENST00000419225.1	TSS1500;3'UTR	chr7:155246605-155250475	3	NA	NA	NA	NA	NA	TRUE	NA
cg10691490	14.2744	2.2656	6.30047	3.01e-06	0.0340878	chr1	103716210	-	cg10691490	31710943	NA	CCAACTATACTAAATCAACAAAAACTAAATATCTTTCCTCTTACACTAAC	NA	II	NA	NA	NA	NA	NA	NA	NA	NA	NA	OpenSea	TCACTGGACTCCCAACTGTGCTAAATCAACAGAGGCTAAATGTCTTTCCTCTTGCACTGG[CG]TCTCCAACAGGAGCCGCTTGTCTTTTATGGCTCCAGCCCCCACTGAACAAGCCTGTTGTG	CGCCAGTGCAAGAGGAAAGACATTTAGCCTCTGTTGATTTAGCACAGTTG	NA	NA	NA	NA	NA	NA	NA	NA	NA	NA	NA	NA	NA	NA	NA	NA	chr1:103716000-103716430	3	NA	NA	NA	NA	NA	NA	NA
cg02049405	-32.6086	5.18927	-6.28385	3.12e-06	0.0340878	chr6	30095265	-	cg02049405	3773491	39708895	AAAAAAATTAACACACAAACCACTAAATAAACACCCAAAAACACCAAACA	AAAAAAATTAACGCGCGAACCACTAAATAAACGCCCAAAAACGCCGAACG	I	C	Grn	NA	NA	NA	NA	NA	NA	chr6:30095173-30095610	Island	TTGGGGAACGTTAGGGAGATTGGCGCGCGGACCACTGGGTGAGCGCCCAGGAACGCCGGA[CG]CGCGCCTTCACGCCCGGGTGCCTGGCGGCGTTTTAGAAAAGCTGTATTTGAAAAGCAACC	AGGGAGATTGGCGCGCGGACCACTGGGTGAGCGCCCAGGAACGCCGGACG	NA	NA	NA	NA	NA	NA	NA	6:30202926-30203329	NA	NA	NA	NA	NA	NA	NA	NA	chr6:30094905-30095475	3	NA	NA	NA	NA	NA	TRUE	NA
cg22218322	-18.3716	2.68229	-6.84921	9.03e-07	0.0340878	chr19	35085512	+	cg22218322	10601562	NA	CACACRAAAAAACATATACCTTATTCAAATATACATAAAACTCACCCATC	NA	II	NA	NA	NA	NA	NA	NA	NA	NA	NA	OpenSea	GCGGATGTCACCCTCATGACAGCGGAGTCTGGTCCCAGCAGGCACAGGCAGGGAATTTGG[CG]ATGGGTGAGCTTTATGTATATCTGAACAAGGCACATGCCTCTTCGTGTGTGTGTGTGTGT	ACACGAAGAGGCATGTGCCTTGTTCAGATATACATAAAGCTCACCCATCG	SCGBL	NM_001025591	TSS200	NA	NA	NA	NA	NA	NA	NA	SCGB2B2	ENST00000379204.2	TSS200	SCGB2B2	ENST00000379204.2	TSS200	chr19:35085065-35085535	3	NA	NA	NA	NA	NA	TRUE	NA
cg06097704	-22.8605	3.82079	-5.98319	6.14e-06	0.0340878	chr17	820939	+	cg06097704	9718263	55664586	ATACACACCCCTTATAAAACTAAAACCTAAAATATCCATCTAAAAAATCA	ATACGCGCCCCTTATAAAACTAAAACCTAAAATATCCGTCTAAAAAATCG	I	A	Red	NA	NA	NA	NA	NA	NA	NA	OpenSea	CACGTCACCATCTCAACCCAATGTAGGCCACCCGCTGCAGGCGAGCTTCCCTACCCAATC[CG]ACCTCCTAGACGGACACCCCAGGTTCCAGCCCTACAAGGGGCGCGTACTGGCACAACAGG	GTACGCGCCCCTTGTAGGGCTGGAACCTGGGGTGTCCGTCTAGGAGGTCG	NXN	NM_022463	Body	NA	NA	NA	NA	17:767592-767844	NA	NA	NA	NA	NA	NXN;NXN	ENST00000571338.1;ENST00000575171.1	3'UTR;3'UTR	chr17:820680-821095	3	NA	NA	NA	NA	NA	TRUE	NA
cg09324702	-20.5691	3.40003	-6.04969	5.28e-06	0.0340878	chr2	153682841	+	cg09324702	81603341	NA	AAATAATTAATACAAAAATCTTAACACAATACCAAACCTAAAATACCTAC	NA	II	NA	NA	NA	NA	NA	NA	NA	NA	NA	OpenSea	TCAGAATCTTTTACTTAAGAGTTTCCAAGAGAAAAAAAATGATTCGGAATTTTAGGACTA[CG]TAGGTACTCTAGGTTTGGTATTGTGCTAAGACTTTTGCACTAATTATTTTGTTTTAAACT	CGTAGGTACTCTAGGTTTGGTATTGTGCTAAGACTTTTGCACTAATTATT	NA	NA	NA	NA	NA	NA	TRUE	NA	NA	NA	NA	NA	NA	NA	NA	NA	NA	NA	NA	NA	NA	NA	NA	TRUE	NA
cg11702503	-22.7578	3.36722	-6.75864	1.1e-06	0.0340878	chr19	6215254	+	cg11702503	37796980	69724884	TCAATTCTAAAAAAACTAACAAACACAACACAAAAACCAAACCACACACA	TCGATTCTAAAAAAACTAACAAACACGACACAAAAACCGAACCACACGCG	I	A	Red	NA	NA	NA	NA	NA	NA	chr19:6215147-6215566	Island	GGCCGGCAAGCCCTCACCCAGGGCCCACACAAACGTTCCGGGAGGAATCAAAAGGCGCTT[CG]CGTGTGGCTCGGTCCCTGTGCCGTGCCTGCCAGCCCCTCTAGAACCGAACCTTCCGTCAG	CGCGTGTGGCTCGGTCCCTGTGCCGTGCCTGCCAGCCCCTCTAGAACCGA	MLLT1	NM_005934	Body	NA	NA	NA	NA	19:6166016-6166557	NA	NA	NA	NA	NA	NA	NA	NA	chr19:6214605-6215330	3	NA	NA	NA	NA	NA	TRUE	NA
cg24942039	-16.8301	2.69022	-6.25603	3.32e-06	0.0340878	chr9	131258351	+	cg24942039	76688222	NA	TCAAACTCAACTATTTATTTTCCTTCTAAAAAACCTAATATTTCTCTCTC	NA	II	NA	NA	NA	NA	NA	NA	NA	NA	NA	OpenSea	TAAACCAGTCTGTGTTCCTGTCATTTTAGATCGAACACCAGGGGGACAAGCTGGAGATGG[CG]AGAGAGAAACATCAGGCTTCCCAGAAGGAAAATAAACAGCTGAGTCTGAAGGTGGATGAA	CAGACTCAGCTGTTTATTTTCCTTCTGGGAAGCCTGATGTTTCTCTCTCG	ODF2;ODF2;ODF2;ODF2;ODF2;MIR1268A	NM_153435;NM_001242353;NM_153433;NM_001242352;NM_002540;NR_031672	Body;Body;Body;Body;Body;Body	NA	NA	NA	NA	NA	9:131257867-131258716	Gene_Associated	ODF2	ENST00000488909.1	TSS1500	ODF2;ODF2;ODF2;ODF2	ENST00000483070.1;ENST00000488909.1;ENST00000393527.3;ENST00000372807.3	5'UTR;TSS1500;3'UTR;3'UTR	chr9:131257580-131258390	3	NA	NA	NA	NA	NA	NA	NA
cg15431659	-45.242	7.22567	-6.26129	3.28e-06	0.0340878	chr3	194901357	+	cg15431659	88647318	96705205	CATATTCCTAATCACATTTACAATAACACAAAATACTCCAACCACCACCA	CATATTCCTAATCACGTTTACAATAACACGAAATACTCCAACCACCGCCG	I	T	Red	NA	NA	NA	NA	NA	NA	NA	OpenSea	AAGGCCCTTCCCAGCCCTCTCCAGAGCGTGATGTGGCCCCGTCTGGCTAAGAGCACCAGA[CG]GCGGTGGCTGGAGCACCCCGTGCCACTGCAAACGTGACCAGGAACATGGGTCTGACAGCT	CGGCGGTGGCTGGAGCACCCCGTGCCACTGCAAACGTGACCAGGAACATG	C3orf21	NM_152531	Body	NA	NA	NA	TRUE	NA	NA	NA	XXYLT1	ENST00000437101.1	5'UTR	XXYLT1;XXYLT1;XXYLT1;XXYLT1;XXYLT1	ENST00000418940.1;ENST00000491138.1;ENST00000476897.1;ENST00000437101.1;ENST00000494175.1	3'UTR;3'UTR;3'UTR;5'UTR;3'UTR	chr3:194900985-194901775	3	NA	NA	NA	NA	NA	TRUE	NA
cg18173726	-21.6265	3.49774	-6.18298	3.91e-06	0.0340878	chr15	95713100	+	cg18173726	95643347	12615248	AAAATCATAAACATCAAATATAAACTTATCACTATAATAATCTCATAACA	AAAATCATAAACGTCAAATATAAACTTATCGCTATAATAATCTCGTAACG	I	A	Red	NA	NA	NA	NA	NA	NA	NA	OpenSea	GTCCACGGCACGGAAAGGAGATTCGATTCACAAATCTGTTACCCGGACATTTTTATTCAT[CG]CCACGAGATCATTACAGCGACAAGCCCACATCTGACGTTTATGATCTTGTTCGCTTTGCC	CGCCACGAGATCATTACAGCGACAAGCCCACATCTGACGTTTATGATCTT	NA	NA	NA	NA	NA	NA	TRUE	15:93514000-93514158	NA	NA	NA	NA	NA	NA	NA	NA	chr15:95712840-95713135	3	NA	NA	NA	NA	NA	TRUE	NA
cg25382821	-15.5409	2.53836	-6.12243	4.48e-06	0.0340878	chr3	23496403	+	cg25382821	88799217	NA	ACTTTTCATAATCTCRAATACACCCATAAAAAAACAAAATACTACAAAAC	NA	II	NA	NA	NA	NA	NA	NA	NA	NA	NA	OpenSea	AACTCAAAATTTGAACTTTGCATAGAAAATGTTAGGAATTTTTTTTGTCTGTTTACCTTA[CG]TTTTGCAGTATTTTGTTTCTTTATGGGTGTATCCGAGATTATGAAAAGTCATTGAAGCCA	CTTTTCATAATCTCGGATACACCCATAAAGAAACAAAATACTGCAAAACG	UBE2E2	NM_152653	Body	NA	NA	NA	TRUE	NA	NA	NA	NA	NA	NA	NA	NA	NA	NA	NA	chr3:23496045-23497002	6	NA	NA	NA	TRUE	NA
cg05669270	-16.1686	2.65606	-6.08743	4.85e-06	0.0340878	chr15	34073074	+	cg05669270	86665869	NA	ACCAAATTTACCCTATAATCATAATTTACCACCCTATTATAAAACCTAAC	NA	II	NA	NA	NA	NA	NA	NA	NA	NA	NA	OpenSea	AAGCACCAAAAGGAAGAGAAAGTGTACAAGAAAGAATATTTCTTAGCAAACATATTGACA[CG]CTAGGTTCCACAACAGGGTGGCAAACTATGACCACAGGGCAAATTTGGCCCCCTGCCTAT	CGCTAGGTTCCACAACAGGGTGGCAAACTATGACCACAGGGCAAATTTGG	RYR3;RYR3	NM_001243996;NM_001036	Body;Body	NA	NA	NA	NA	NA	NA	NA	NA	NA	NA	NA	NA	NA	NA	NA	NA	NA	chr15:34072640-34073142	3	NA	NA	NA
cg08345719	-22.4772	3.83685	-5.85824	8.16e-06	0.0340878	chr17	37821661	+	cg08345719	89616338	29806226	CATATAAACAATATCAAATCCTTCCATTCTACCCAAAAAACCTCCCAACA	CGTATAAACAATATCAAATCCTTCCATTCTACCCAAAAAACCTCCCGACG	I	C	Grn	NA	NA	NA	NA	NA	NA	chr17:37823693-37824989	N_Shelf	TGAGGAGTGATCATGGCTACCTCAGAGCTGAGCTGCGAGGTGTCGGAGGAGAACTGTGAG[CG]CCGGGAGGCCTTCTGGGCAGAATGGAAGGATCTGACACTGTCCACACGGCCCGAGGAGGG	CGCCGGGAGGCCTTCTGGGCAGAATGGAAGGATCTGACACTGTCCACACG	TCAP	NM_003673	1stExon	NA	NA	NA	TRUE	NA	NA	NA	TCAP	ENST00000309889.2	1stExon	TCAP	ENST00000309889.2	1stExon	chr17:37821520-37821815	3	NA	NA	NA	NA	NA	TRUE	NA
cg20303637	-21.8025	3.72351	-5.85537	8.21e-06	0.0340878	chr16	1874307	+	cg20303637	70656960	NA	ATTTTATATCCTCCACACTTAAATCTAAAAACAATTATAACCAACTTTCC	NA	II	NA	NA	NA	NA	NA	NA	NA	NA	chr16:1876113-1877633	N_Shore	TACTTGCTCTTGAACAGCACGAATCTGAGATATGCACAAAAATCAGCAGTTCCTTTGAGA[CG]GAAAGTTGGCCACAACTGCCCCCAGATTCAAGTGTGGAGGACACAAAACCACCATCCAAC	CGGAAAGTTGGCCACAACTGCCCCCAGATTCAAGTGTGGAGGACACAAAA	HAGH;HAGH;HAGH	NM_001040427;NM_005326;NM_001286249	5'UTR;Body;Body	NA	NA	NA	NA	NA	NA	NA	HAGH;HAGH	ENST00000397353.2;ENST00000566709.1	5'UTR;5'UTR	HAGH;HAGH;HAGH;HAGH;HAGH;HAGH;HAGH;HAGH	ENST00000569700.1;ENST00000567190.1;ENST00000564518.1;ENST00000565097.1;ENST00000569339.1;ENST00000397353.2;ENST00000566709.1;ENST00000564445.1	3'UTR;3'UTR;3'UTR;3'UTR;5'UTR;5'UTR;5'UTR;TSS1500	NA	NA	chr16:1873728-1874370	6	chr16:1873781-1874490	6	NA	NA	NA
cg19933051	-27.1772	4.20015	-6.47052	2.06e-06	0.0340878	chr1	1210611	+	cg19933051	8653421	NA	AATAAATAAAATAATAAAATCTTAACAAAACRTACTAACCACACCTATCC	NA	II	NA	NA	NA	NA	NA	NA	NA	NA	chr1:1208515-1209942	S_Shore	TCAACTCAGAGGCCCCTGCTCAGGAGCATGGCTGAGTCACACCCCAGGGAGAAGGTGCCC[CG]GACAGGTGTGGCCAGCACGTCTTGCCAAGACCCCACCACCCCACCCACCCGCATCTGTGG	GTGGGTGGGGTGGTGGGGTCTTGGCAAGACGTGCTGGCCACACCTGTCCG	UBE2J2;UBE2J2;UBE2J2;UBE2J2	NM_194458;NM_194457;NM_058167;NM_194315	TSS1500;TSS1500;TSS1500;TSS1500	NA	NA	NA	NA	NA	NA	NA	UBE2J2;UBE2J2;UBE2J2;UBE2J2;UBE2J2;UBE2J2;RP5-902P8.10	ENST00000491779.1;ENST00000400930.4;ENST00000347370.2;ENST00000400929.2;ENST00000348298.7;ENST00000349431.6;ENST00000453732.1	TSS1500;TSS1500;TSS1500;TSS1500;TSS1500;TSS1500;TSS200	UBE2J2;UBE2J2;UBE2J2;UBE2J2;UBE2J2;UBE2J2;UBE2J2;UBE2J2;UBE2J2;UBE2J2;UBE2J2;UBE2J2;RP5-902P8.10;RP5-902P8.10;RP5-902P8.10	ENST00000491779.1;ENST00000466752.1;ENST00000509720.1;ENST00000400930.4;ENST00000422076.1;ENST00000435198.1;ENST00000473215.1;ENST00000450390.2;ENST00000347370.2;ENST00000400929.2;ENST00000348298.7;ENST00000349431.6;ENST00000453732.1;ENST00000434139.1;ENST00000434139.1	TSS1500;TSS1500;TSS1500;TSS1500;TSS1500;TSS1500;TSS1500;TSS1500;TSS1500;TSS1500;TSS1500;TSS1500;TSS200;1stExon;5'UTR	NA	NA	chr1:1207508-1211195	6	NA	NA	NA	NA	NA
cg16325826	-18.7714	2.79185	-6.72362	1.19e-06	0.0340878	chr13	113719136	-	cg16325826	55772564	8709922	AAAAAAAACAAAACACTATAAAAAAACATTCACCATCTTTACATCAACCA	AAAAAAAACAAAACGCTATAAAAAAACGTTCACCGTCTTTACGTCAACCG	I	A	Red	rs2297190	0.018586	NA	NA	NA	NA	chr13:113721520-113722207	N_Shelf	TCTGAAGAGGTCAAGGAGGGCAGGACGCTATGGGAGGGCGTTCACCGTCTTTGCGTCAGC[CG]GTCTCACCTGATGGGTCTGTGTGGGAACGGTTTCCGCCGGTGTCTGCTTTCAGGGCAGCA	CGGCTGACGCAAAGACGGTGAACGCCCTCCCATAGCGTCCTGCCCTCCTT	MCF2L;MCF2L	NM_001112732;NM_024979	Body;Body	NA	NA	NA	NA	13:112767007-112768011	NA	NA	NA	NA	NA	MCF2L;MCF2L	ENST00000464800.1;ENST00000475524.1	5'UTR;5'UTR	chr13:113718585-113719295	3	NA	NA	NA	NA	NA	TRUE	NA
cg03696393	-23.5209	3.72802	-6.30922	2.95e-06	0.0340878	chr13	107027491	+	cg03696393	9792942	97690221	TCACCAAAACACATAACATCCTAACATAAAAAAACAAACACTAAAATCCA	TCACCGAAACACATAACGTCCTAACATAAAAAAACGAACGCTAAAATCCG	I	A	Red	NA	NA	NA	NA	NA	NA	NA	OpenSea	GGTGAGGCTTCTCCTTGGACTTTCCTCCTTCTTCTCCATTCTTCTTCCTTTCCAGCAGGC[CG]GACCCCAGCGCTCGCCTCTCCATGCCAGGACGCTATGTGCCTCGGTGAGTCCCTGTGCGC	TCACCGAGGCACATAGCGTCCTGGCATGGAGAGGCGAGCGCTGGGGTCCG	NA	NA	NA	NA	NA	NA	NA	13:105825492-105825740	NA	NA	LINC00460	ENST00000439790.1	TSS1500	LINC00460	ENST00000439790.1	TSS1500	NA	NA	NA	NA	NA	NA	NA	TRUE	NA
cg14837635	-16.225	2.64044	-6.14481	4.26e-06	0.0340878	chr1	116943616	-	cg14837635	82760166	3797413	CCAAATAAACTAAAATAACCACTAAATCAACAATATAAAAAACAACTACA	CCGAATAAACTAAAATAACCGCTAAATCAACGATATAAAAAACAACTACG	I	A	Red	NA	NA	NA	NA	NA	NA	NA	OpenSea	CCTGTTGGGCCTCCGAGTGGACTGGGATGACCGCTGGATCAACGATGTGGAAGACAGCTA[CG]GGCAGCAGTGGGTGAGTGGGCACCTCTGACCTGACCAGTGTCAGAGCTCCTCAAGCCCCA	CCGAGTGGACTGGGATGACCGCTGGATCAACGATGTGGAAGACAGCTACG	C1orf203;ATP1A1;ATP1A1;ATP1A1;C1orf203	NR_027646;NM_001160233;NM_001160234;NM_000701;NR_027645	Body;Body;Body;Body;Body	low-CpG:116745082-116745350	NA	NA	NA	NA	NA	NA	ATP1A1;ATP1A1OS	ENST00000295598.5;ENST00000493908.1	ExonBnd;3'UTR	ATP1A1;ATP1A1;ATP1A1OS	ENST00000479960.1;ENST00000295598.5;ENST00000493908.1	TSS200;ExonBnd;3'UTR	NA	NA	NA	NA	chr1:116938854-116953133	6	NA	TRUE	NA
cg06909287	-29.365	4.43947	-6.61453	1.5e-06	0.0340878	chr16	3051230	+	cg06909287	44769560	NA	TATAACACAAACAAACAAACCAAAAACACTCRAATCACCAAAAAACTTCC	NA	II	NA	NA	rs1859377	0.47541	NA	NA	NA	NA	chr16:3053830-3054315	N_Shelf	GAGCCCTGGGCCCTCCGGGGAGGGGGTGTCTCCCACAGCCTGGGTTGAAGCTGGGGTGGA[CG]GAAGCTCTCTGGTGACCCGAGTGCTCCTGGTCTGTCTGTCTGTGCCACAGGGGGCCCCGA	CGGAAGCTCTCTGGTGACCCGAGTGCTCCTGGTCTGTCTGTCTGTGCCAC	NA	NA	NA	NA	NA	NA	NA	NA	NA	NA	LINC00514;LINC00514	ENST00000573315.1;ENST00000572439.1	TSS200;5'UTR	LINC00514;LINC00514	ENST00000573315.1;ENST00000572439.1	TSS200;5'UTR	NA	NA	chr16:3049831-3051796	6	NA	NA	NA	NA	NA
cg19692012	-13.2351	2.10457	-6.28875	3.09e-06	0.0340878	chr2	9278640	+	cg19692012	69700128	NA	ACCTCRCTTCATACTCCAAACAACTAACCTTAAAATCTAATTATAAATAC	NA	II	NA	NA	NA	NA	NA	NA	NA	NA	NA	OpenSea	ACACACACACACACACACACACACAGAAGCAAAAACTGCTTTGTCCAAGAAAGGCACAGA[CG]CATTTATAACCAGATTCCAAGGTCAGCTGCTTGGAGCATGAAGCGAGGTCATGTCCTCTT	CGCATTTATAACCAGATTCCAAGGTCAGCTGCTTGGAGCATGAAGCGAGG	NA	NA	NA	NA	NA	NA	NA	NA	2:9278349-9280296	Unclassified	NA	NA	NA	NA	NA	NA	chr2:9278620-9279210	3	NA	NA	NA	NA	NA	NA	NA
cg12611488	-26.2601	4.47859	-5.86348	8.06e-06	0.0340878	chr1	2169282	-	cg12611488	55729576	77656850	AAACCAATCTAACCAAATACTAAACTCATCCTACAAAACACACATAAACA	AAACCAATCTAACCGAATACTAAACTCGTCCTACAAAACACGCGTAAACG	I	C	Grn	NA	NA	NA	NA	NA	NA	NA	OpenSea	TCCTTAGCGTGGAGGCCAGTCTGGCCGGGTGCTGAGCTCGTCCTGCAGAACACGCGTGAA[CG]CCTCATCCCTGAGGGCCCCGGGAGGCTGGCGCCCTCTGTGGGAGGTCTGAGGTTGGCCCA	AGGCCAGTCTGGCCGGGTGCTGAGCTCGTCCTGCAGAACACGCGTGAACG	SKI	NM_003036	Body	NA	NA	NA	NA	1:2159107-2159279	1:2168643-2169836	Promoter_Associated	NA	NA	NA	SKI	ENST00000508416.1	5'UTR	chr1:2169180-2169435	3	NA	NA	NA	NA	NA	TRUE	NA
cg11524642	-42.8603	7.33056	-5.84679	8.37e-06	0.0343628	chr7	1191861	+	cg11524642	84601218	86666210	ACCCAACAACTCAAATACTAATTCACCCAACTCATATAAACACAATTTCA	ACCCAACGACTCGAATACTAATTCACCCGACTCATATAAACGCAATTTCG	I	T	Red	NA	NA	NA	NA	NA	NA	NA	OpenSea	CAGTTACACACAGCAACCTTTCCGTGTTCACCAACCAAGAGCTGCAGCACCCCACACAGA[CG]AAATTGCGTTCACATGAGCCGGGTGAACCAGTACCCGAGTCGCTGGGCCAGCCCGCCAGG	GCCCAGCGACTCGGGTACTGGTTCACCCGGCTCATGTGAACGCAATTTCG	NA	NA	NA	NA	NA	NA	NA	7:1158291-1158443	NA	NA	ZFAND2A	ENST00000401903.1	3'UTR	ZFAND2A	ENST00000401903.1	3'UTR	NA	NA	NA	NA	chr7:1190687-1193358	6	NA	TRUE	NA
cg16679832	-22.8749	3.96121	-5.77472	9.87e-06	0.034784	chr1	4008081	+	cg16679832	63660177	45641598	AAAAAAATACCATTTAAAAAAAACTCACATTATCAAAAACACTATAAACA	AAAAAAATACCATTTAAAAAAAACTCGCATTATCGAAAACGCTATAAACG	I	C	Grn	NA	NA	NA	NA	NA	NA	NA	OpenSea	CGAGAAGTGCACATTCCCTCCACCCGGCATCGTCATCATCGTGTTGATCTCCTTCTGGAG[CG]TCCACAGCGCTCCCGACAATGCGAGTCTTCCCCAAATGGCATCTCTTTCATAAAGCGAGA	AAAGAGATGCCATTTGGGGAAGACTCGCATTGTCGGGAGCGCTGTGGACG	NA	NA	NA	NA	NA	NA	NA	1:3907905-3907965	NA	NA	RP13-614K11.1;RP13-614K11.2;RP13-614K11.1	ENST00000456897.1;ENST00000425194.1;ENST00000412674.1	5'UTR;3'UTR;5'UTR	RP13-614K11.1;RP13-614K11.2;RP13-614K11.1	ENST00000456897.1;ENST00000425194.1;ENST00000412674.1	5'UTR;3'UTR;5'UTR	chr1:4008025-4008395	3	NA	NA	NA	NA	NA	TRUE	NA
cg10246531	-38.4394	6.64999	-5.78037	9.75e-06	0.034784	chr16	88717628	+	cg10246531	53776594	89608237	AAAAAACCCTAAAAAAACACAAAAACTCCCCACCTAAACTAAAACTACCA	AAAAAACCCTAAAAAAACGCAAAAACTCCCCGCCTAAACTAAAACTACCG	I	A	Red	NA	NA	NA	NA	NA	NA	chr16:88716989-88717606	S_Shore	TCCCGGAGCCTTCTGCCCCCGCCCTCTCTAGCCACGCCGAGGCATAGGAGGGGCCCTGCC[CG]GCAGCCCCAGCCCAGGCGGGGAGTTCCTGCGCTTCCCCAGGGCTTCCCAAACTTCAGCTC	GGGAAGCCCTGGGGAAGCGCAGGAACTCCCCGCCTGGGCTGGGGCTGCCG	CYBA	NM_000101	TSS200	NA	NA	NA	NA	16:87244516-87245148	16:88717379-88718141	Promoter_Associated	CYBA;CYBA;CYBA;CYBA	ENST00000569359.1;ENST00000567174.1;ENST00000561972.1;ENST00000261623.3	TSS200;TSS200;TSS200;TSS200	CYBA;CYBA;CYBA;CYBA;CYBA;CYBA;CYBA;CYBA;CYBA	ENST00000566229.1;ENST00000569359.1;ENST00000562209.1;ENST00000566534.1;ENST00000567174.1;ENST00000561972.1;ENST00000261623.3;ENST00000563526.1;ENST00000568278.1	TSS1500;TSS200;TSS200;TSS200;TSS200;TSS200;TSS200;TSS1500;TSS1500	chr16:88715620-88717690	3	NA	NA	NA	NA	NA	TRUE	NA
cg25423225	-24.1455	4.15209	-5.81528	9e-06	0.034784	chr7	935108	-	cg25423225	75673300	12645928	ACTAACCAAACCACATAAAAACACCACAATCAACAACAACTAAAAAAACA	ACTAACCAAACCACGTAAAAACACCACGATCGACGACGACTAAAAAAACG	I	T	Red	NA	NA	NA	NA	NA	NA	chr7:935031-935648	Island	GAGCTGGACTGAACTGGCCAGGCCACGTGGAGACACCACGGTCGACGACGGCTGGAGGGA[CG]TTTCAGAGGCGAGTCCTGGGTGGCTCCTCGCCTTGGGGGCTCCTGGCCCTGAGGCTGGCG	CGTCCCTCCAGCCGTCGTCGACCGTGGTGTCTCCACGTGGCCTGGCCAGT	C7orf20	NM_015949	3'UTR	NA	NA	NA	NA	7:901030-902261	NA	NA	GET4;GET4	ENST00000265857.3;ENST00000407192.1	3'UTR;3'UTR	GET4;GET4;SUN1;GET4	ENST00000265857.3;ENST00000407192.1;ENST00000457861.1;ENST00000464468.1	3'UTR;3'UTR;3'UTR;5'UTR	NA	NA	chr7:924782-941900	6	chr7:929827-940291	6	NA	TRUE	NA
cg06159435	-40.4424	6.96261	-5.80851	9.14e-06	0.034784	chr11	118966351	-	cg06159435	86765498	3743192	ACTAAAAAAACACACCCACTAATTAATCAAATTTAAAAACCTTTTACCCA	ACTAAAAAAACGCGCCCGCTAATTAATCGAATTTAAAAACCTTTTACCCG	I	A	Red	NA	NA	NA	NA	NA	NA	chr11:118965017-118966464	Island	TGTCGCGGCTCGGCTGAGGGAGCGCGCCCGCTGATTGGTCGAATTTGAAAACCTTTTGCC[CG]GGGAGAAAAGGCGAGGAGGAGGGGTAGCACGCAGACTGCCAACTATCCGCTGATGTAGCC	GCTGAGGGAGCGCGCCCGCTGATTGGTCGAATTTGAAAACCTTTTGCCCG	H2AFX	NM_002105	TSS200	NA	NA	NA	NA	11:118469993-118471661	11:118964931-118966658	Promoter_Associated	H2AFX;H2AFX	ENST00000375167.1;ENST00000530167.1	TSS200;TSS200	H2AFX;H2AFX	ENST00000375167.1;ENST00000530167.1	TSS200;TSS200	chr11:118965585-118966470	3	NA	NA	NA	NA	NA	TRUE	NA
cg12846780	9.31169	1.60187	5.81301	9.04e-06	0.034784	chr16	29889296	-	cg12846780	33670113	NA	CAAACCTCCCCAACTTACTAATATTAACRCAACAATTTAAATCTATATCC	NA	II	NA	NA	NA	NA	NA	NA	NA	NA	chr16:29887788-29888316	S_Shore	TGGATTCTCCCCAGACCTCCCCAACTTGCTGGTGTTAACGCAACAGTTTGGGTCTGTGTC[CG]TGGAAATAGCTCCAGGGGAAGCCTCAGAAACCTCCAAAGAGTGAGAGGCACCAGGCCAGA	CGGACACAGACCCAAACTGTTGCGTTAACACCAGCAAGTTGGGGAGGTCT	SEZ6L2;SEZ6L2;SEZ6L2;SEZ6L2;SEZ6L2;SEZ6L2	NM_001243333;NM_001243332;NM_012410;NM_001114100;NM_201575;NM_001114099	Body;Body;Body;Body;Body;Body	NA	NA	NA	NA	NA	16:29887346-29889335	Unclassified_Cell_type_specific	NA	NA	NA	SEZ6L2	ENST00000568407.2	3'UTR	chr16:29888725-29889335	3	NA	NA	NA	NA	NA	NA	NA
cg08572757	-30.5119	5.24983	-5.81198	9.07e-06	0.034784	chr12	125582465	+	cg08572757	41810101	6650593	ACAACACACATAAAAAATAACAATACCTAACCAAAATCACAAAAAAACCA	ACGACACGCGTAAAAAATAACAATACCTAACCGAAATCACAAAAAAACCG	I	A	Red	NA	NA	NA	NA	NA	NA	chr12:125578348-125578588	S_Shelf	GTTGGCTGTTCTTGCCGCCTCTCCACTGTCCTCCTTCATACGTTTGATTGAGCGGTTCCT[CG]GTTCCTCTGTGACCCCGGCTAGGCACTGCCATCTCTCACGCGTGCCGTCGTAGTAGCTTC	CGGTTCCTCTGTGACCCCGGCTAGGCACTGCCATCTCTCACGCGTGCCGT	AACS	NM_023928	Body	NA	NA	NA	NA	12:124148398-124148481	NA	NA	NA	NA	NA	AACS;AACS	ENST00000418937.2;ENST00000537564.1	3'UTR;5'UTR	NA	NA	NA	NA	NA	NA	NA	TRUE	NA
cg19445205	-24.2723	4.19448	-5.78672	9.6e-06	0.034784	chr2	242585285	-	cg19445205	90636450	25653958	ATAACTCACTCCCAACAAAAAACAAAATTCTCAAAAAAAACCAAAATACA	ATAACTCGCTCCCAACAAAAAACAAAATTCTCGAAAAAAACCGAAATACG	I	T	Red	NA	NA	NA	NA	NA	NA	NA	OpenSea	CTAGGGGAATGTATGACTCGCTCCCAACAGAGGGCAGGATTCTCGGGGAGGGCCGGAGTG[CG]TTTCTCTGGACGGAGGAGCAGAGCAGCTTGGGGCACGGTGTGGGAGCCCTCCTTAGGGAC	CGCACTCCGGCCCTCCCCGAGAATCCTGCCCTCTGTTGGGAGCGAGTCAT	ATG4B;ATG4B	NM_013325;NM_178326	Body;Body	NA	NA	NA	NA	2:242233916-242233971	NA	NA	ATG4B;ATG4B;ATG4B;ATG4B	ENST00000402096.1;ENST00000491867.1;ENST00000474739.2;ENST00000396411.3	5'UTR;5'UTR;5'UTR;5'UTR	ATG4B;ATG4B;ATG4B;ATG4B;ATG4B;ATG4B;ATG4B;ATG4B;ATG4B;ATG4B;ATG4B;ATG4B;ATG4B	ENST00000402096.1;ENST00000491867.1;ENST00000494465.1;ENST00000483778.1;ENST00000474739.2;ENST00000419606.1;ENST00000479554.1;ENST00000475195.1;ENST00000465399.1;ENST00000468018.1;ENST00000482507.1;ENST00000493618.1;ENST00000430617.2	5'UTR;5'UTR;5'UTR;5'UTR;5'UTR;5'UTR;5'UTR;5'UTR;5'UTR;5'UTR;5'UTR;5'UTR;5'UTR	chr2:242584980-242585355	3	NA	NA	NA	NA	NA	TRUE	NA
cg16944820	-44.3923	7.61352	-5.83071	8.69e-06	0.034784	chr13	45492071	-	cg16944820	64744121	77788986	AAATCTAAATCAACTAAACACCAATCTAAAATTTCAACATTCCCACACCA	AAATCTAAATCGACTAAACGCCAATCTAAAATTTCGACGTTCCCACACCG	I	A	Red	NA	NA	NA	NA	NA	NA	NA	OpenSea	CCGAGTTAGGAAGAATCTAAATCGACTGAACGCCAGTCTAAAATTTCGGCGTTCCCACAC[CG]GGAGTCGAACCCGGGCCGCCTGGGTGAAAACCAGGAATCCTAACCGCTAGACCATGTGGG	GAATCTAAATCGACTGAACGCCAGTCTAAAATTTCGGCGTTCCCACACCG	NA	NA	NA	NA	NA	NA	NA	13:44390057-44390377	13:45491444-45493018	Promoter_Associated	NA	NA	NA	NA	NA	NA	chr13:45491705-45493030	3	NA	NA	NA	NA	NA	TRUE	NA
cg15555053	-17.6957	3.04762	-5.8064	9.18e-06	0.034784	chr12	89891393	-	cg15555053	63790587	NA	CTAACCCCCRTATTCAATTAACRCTCAATAACTTTATTTACTAAAAAACC	NA	II	NA	NA	rs11105302	0.15098	NA	NA	NA	NA	NA	OpenSea	CAGCAGGATGACTGGCCCCCGTATTCAATTAGCGCTCAGTAACTTTATTTACTAGAAGGC[CG]CAGCACAGTGTAACAGAGGGTACACGGGACTAAGAGTCAGTTTTGTTTCTAACTCTGGGT	CGGCCTTCTAGTAAATAAAGTTACTGAGCGCTAATTGAATACGGGGGCCA	POC1B;POC1B;POC1B;POC1B	NR_037660;NR_037659;NM_172240;NM_001199777	Body;Body;Body;5'UTR	NA	NA	NA	NA	NA	NA	NA	POC1B;POC1B;POC1B;POC1B;POC1B	ENST00000378528.2;ENST00000549504.1;ENST00000393179.4;ENST00000541909.1;ENST00000549035.1	TSS1500;5'UTR;5'UTR;5'UTR;5'UTR	POC1B;POC1B;POC1B;POC1B;POC1B;POC1B;POC1B	ENST00000378528.2;ENST00000539190.2;ENST00000552563.1;ENST00000549504.1;ENST00000393179.4;ENST00000541909.1;ENST00000549035.1	TSS1500;3'UTR;3'UTR;5'UTR;5'UTR;5'UTR;5'UTR	chr12:89891340-89891590	3	NA	NA	NA	NA	NA	NA	NA
cg03076304	-21.835	3.76373	-5.80144	9.29e-06	0.034784	chr10	3366176	-	cg03076304	92779457	NA	ATAATTTCCCTATTATTCTTCCCACTTAAATCTAAACCAATAAACTTTAC	NA	II	NA	NA	NA	NA	NA	NA	NA	NA	NA	OpenSea	ATTCCTTACAAATAGTTTCCCTGTTGTTCTTCCCACTTGAGTCTGGGCCAGTGAGCTTTG[CG]TCTCCTTTATGGTGTAGACACATCATTTTCATGTGATGAAATTCATTATGATTCATTAAA	CGCAAAGCTCACTGGCCCAGACTCAAGTGGGAAGAACAACAGGGAAACTA	LOC105376360	NR_131187	Body	NA	NA	NA	NA	NA	NA	NA	NA	NA	NA	NA	NA	NA	chr10:3366045-3366475	3	NA	NA	NA	NA	NA	NA	NA
cg07535296	-23.6373	4.0625	-5.8184	8.93e-06	0.034784	chr5	146430832	-	cg07535296	98802937	NA	CTTAAATCTTAACTCTACCACTTCACTAACTATAATTCTAAATAAATTAC	NA	II	NA	NA	NA	NA	NA	NA	NA	NA	NA	OpenSea	GAGAGTTTGGACTTGAGTCTTGGCTCTACCACTTCACTAGCTGTGGTTCTGAATAGGTTG[CG]TCTGAGTCAGTTTCCTCATCTATAACATGGAGACAATGGCGTTTAATAAGACTGTTGTGA	CGCAACCTATTCAGAACCACAGCTAGTGAAGTGGTAGAGCCAAGACTCAA	PPP2R2B;PPP2R2B;PPP2R2B;PPP2R2B;PPP2R2B;PPP2R2B	NM_181677;NM_181676;NM_181674;NM_001271900;NM_001271899;NM_181678	5'UTR;Body;Body;Body;Body;5'UTR	NA	NA	NA	NA	NA	NA	NA	PPP2R2B;PPP2R2B	ENST00000394410.2;ENST00000356826.3	5'UTR;5'UTR	PPP2R2B;PPP2R2B;PPP2R2B;PPP2R2B;PPP2R2B;PPP2R2B	ENST00000504565.1;ENST00000508267.1;ENST00000515880.1;ENST00000509721.1;ENST00000394410.2;ENST00000356826.3	5'UTR;5'UTR;3'UTR;3'UTR;5'UTR;5'UTR	chr5:146430825-146431070	3	NA	NA	NA	NA	NA	NA	NA
cg08863372	-18.7755	3.23209	-5.8091	9.13e-06	0.034784	chr2	242035975	+	cg08863372	72641271	NA	TTAAAACTACTAACTATCACACAAATATCAATATCCTAAACTAAATATTC	NA	II	NA	NA	NA	NA	NA	NA	NA	NA	NA	OpenSea	AAACCATAAAAACTTAAGTTGTACAAAAGGATTCAAAAAGAATTGCCTAATTGACAACAG[CG]AATACCCAGTCTAGGATACTGACATTTGTGTGACAGCCAGCAGTTTCAAAACACTTTCAA	TGAAACTGCTGGCTGTCACACAAATGTCAGTATCCTAGACTGGGTATTCG	MTERF4;MTERF4;MTERF4;MTERF4	NR_028049;NR_028050;NR_028051;NM_182501	Body;Body;Body;Body	NA	NA	NA	NA	NA	NA	NA	MTERFD2	ENST00000488567.1	TSS1500	MTERFD2;MTERFD2;MTERFD2;MTERFD2;MTERFD2;MTERFD2;MTERFD2	ENST00000496878.1;ENST00000488567.1;ENST00000464344.1;ENST00000455202.2;ENST00000480298.1;ENST00000476564.1;ENST00000493169.1	TSS1500;TSS1500;3'UTR;3'UTR;3'UTR;3'UTR;3'UTR	NA	NA	NA	NA	NA	NA	NA	NA	NA
cg16099404	-16.1318	2.78314	-5.79624	9.4e-06	0.034784	chr2	202336282	-	cg16099404	52678274	NA	TATTTTTTTCTTTAACCCTTTACCACTCCCATTTCRCAAATAAAAATACC	NA	II	NA	NA	NA	NA	NA	NA	NA	NA	NA	OpenSea	TGAACATTATGTATTTTTTTCTTTAACCCTTTGCCACTCCCATTTCGCAGATGAGGATAC[CG]AGGCTCTGAGTCATACAGTTAGTGATTTGAAACCAGATCTTTCTGACTGTAGGATCTAAG	CGGTATCCTCATCTGCGAAATGGGAGTGGCAAAGGGTTAAAGAAAAAAAT	STRADB	NM_018571	Body	NA	NA	NA	TRUE	NA	NA	NA	NA	NA	NA	STRADB	ENST00000484098.1	TSS1500	chr2:202336020-202336435	3	NA	NA	NA	NA	NA	TRUE	NA
cg14354398	-21.1386	3.64048	-5.80654	9.18e-06	0.034784	chr13	113539759	-	cg14354398	33665876	NA	TACACATTCATATATACACCACAAATAAATTCCCAAACRTATAAACACAC	NA	II	NA	NA	rs9603979	0.029748	NA	NA	NA	NA	chr13:113540350-113540558	N_Shore	TCCTGCACACGTGCACATTCATGTGTACACCACAAATGAGTTCCCAGACGTGTAAACACA[CG]TGCACACATCGTACACATGTGAGCTCCCACACGTACACACAGATGCACATGGACACACCC	GCACATTCATGTGTACACCACAAATGAGTTCCCAGACGTGTAAACACACG	ATP11A;ATP11A	NM_015205;NM_032189	3'UTR;3'UTR	NA	NA	NA	TRUE	13:112587079-112587896	NA	NA	ATP11A;ATP11A	ENST00000375645.3;ENST00000375630.2	3'UTR;3'UTR	ATP11A;ATP11A;ATP11A	ENST00000471555.1;ENST00000487903.1;ENST00000375630.2	3'UTR;3'UTR;3'UTR	NA	NA	chr13:113539348-113541076	6	chr13:113539016-113540911	6	NA	TRUE	NA
cg08042027	-13.0313	2.2532	-5.78346	9.68e-06	0.034784	chr2	240040089	-	cg08042027	85640583	4670171	TAAAACCAAATCCAACCAAATACAAACAACATAAATATCAAAACAAACCA	TAAAACCAAATCCAACCGAATACAAACAACGTAAATATCGAAACGAACCG	I	A	Red	NA	NA	NA	NA	NA	NA	NA	OpenSea	GGCACAGGGAAATGGAGCCAGGTCCAGCCGGGTGCAGGCAGCGTGGGTGTCGGGGCGGGC[CG]GCCATCGGCAGTGTGGGAACCAGTAGGCGGCGTGGCACGTAAGGAACTCAGCTTCAGAAA	CGGCCCGCCCCGACACCCACGCTGCCTGCACCCGGCTGGACCTGGCTCCA	HDAC4	NM_006037	Body	NA	NA	NA	NA	2:239704994-239705309	NA	NA	NA	NA	NA	HDAC4;HDAC4;HDAC4	ENST00000463007.1;ENST00000493582.1;ENST00000535493.1	3'UTR;3'UTR;3'UTR	chr2:240039945-240040195	3	NA	NA	NA	NA	NA	TRUE	NA
cg19714749	29.2911	5.03863	5.8133	9.04e-06	0.034784	chr7	144533092	-	cg19714749	49730154	NA	ACAACAATCRCACTTACACAATAACTAATAAAAACCACAAACTAAAAATC	NA	II	NA	NA	NA	NA	NA	NA	NA	NA	chr7:144532762-144533253	Island	CCGCGCGCCCGGCAGCAGTCGCACTTACACAATGGCTGGTAGGAGCCACAGACTGGAGAT[CG]CAGGCTGCGGGAGCTACGGCGATCGACCGCTCGGCGCTCGGCTGAGGAGCCTTGGCGCGC	CAGCAGTCGCACTTACACAATGGCTGGTAGGAGCCACAGACTGGAGATCG	TPK1;TPK1;TPK1;TPK1	NM_001042482;NM_022445;NM_001042482;NM_022445	5'UTR;5'UTR;1stExon;1stExon	high-CpG:144164014-144164433	NA	NA	NA	7:144163714-144164186	7:144531806-144533572	Promoter_Associated	TPK1;TPK1	ENST00000360057.3;ENST00000360057.3	5'UTR;1stExon	TPK1;TPK1;TPK1;TPK1	ENST00000360057.3;ENST00000552881.1;ENST00000360057.3;ENST00000548460.1	5'UTR;5'UTR;1stExon;TSS200	chr7:144532965-144533495	3	NA	NA	NA	NA	TRUE	TRUE	NA
cg15111822	-12.752	2.20426	-5.78517	9.64e-06	0.034784	chr4	3425910	-	cg15111822	82693568	2617431	AAAAAAACACCACATAAAATAATAACCACAAATACTAAACAAACCACACA	AAAAAAACACCGCGTAAAATAATAACCGCAAATACTAAACAAACCACGCG	I	A	Red	NA	NA	NA	NA	NA	NA	NA	OpenSea	ATGGGGTTAAGAAAGAAAACACCGCGTGGGGTGGTGACCGCAGGTGCTGGGCAGGCCACG[CG]AGATGGCGAGAGCTGGGCCCCGCTGAGGGTGCTCTGGAGCGTGGGGGTTCCGGGCACAGT	CGCGTGGCCTGCCCAGCACCTGCGGTCACCACCCCACGCGGTGTTTTCTT	RGS12;RGS12;RGS12	NM_198229;NM_198227;NM_002926	Body;Body;Body	NA	NA	NA	NA	4:3395670-3395761	NA	NA	RGS12	ENST00000508158.1	5'UTR	RGS12;RGS12;RGS12;RGS12;RGS12;RGS12	ENST00000507041.1;ENST00000507246.1;ENST00000513991.1;ENST00000515521.1;ENST00000508158.1;ENST00000504194.1	5'UTR;5'UTR;5'UTR;5'UTR;5'UTR;5'UTR	NA	NA	chr4:3421544-3427739	6	NA	NA	NA	TRUE	NA
cg18539461	15.7352	2.70342	5.82049	8.89e-06	0.034784	chr1	201709675	-	cg18539461	61647965	94648387	AAAAAAACTTACAACCCCAAATCAACCCTACCAAAATCACCCTAATTCCA	AAAAAAACTTACAACCCCAAATCGACCCTACCAAAATCACCCTAATTCCG	I	A	Red	NA	NA	NA	NA	NA	NA	chr1:201708787-201709429	S_Shore	CGGGTGGAAGGAGGAGGGGCTTGCAGCCCCAGGTCGGCCCTGCCAAGGTCACCCTAGTTC[CG]GAAGCTCCGGGGGTCGTCCTGGGGTGAAAGGAGGTGGTGGGAGGCGGAAGGATGAAACGG	GGAGGGGCTTGCAGCCCCAGGTCGGCCCTGCCAAGGTCACCCTAGTTCCG	NAV1;NAV1	NM_001167738;NM_020443	Body;Body	NA	NA	NA	TRUE	1:199975287-199976358	1:201708499-201709938	Unclassified	NAV1;IPO9-AS1;NAV1	ENST00000391966.3;ENST00000413035.1;ENST00000367301.2	5'UTR;3'UTR;5'UTR	NAV1;IPO9-AS1;NAV1;NAV1	ENST00000391966.3;ENST00000413035.1;ENST00000490213.1;ENST00000367301.2	5'UTR;3'UTR;5'UTR;5'UTR	chr1:201708565-201710275	3	NA	NA	NA	NA	NA	TRUE	NA
cg00482026	-24.2318	4.19085	-5.78206	9.71e-06	0.034784	chr7	133049843	+	cg00482026	17719280	NA	ATTCTCAAATAACCTAATTAAAATCCAAACACTCTATAACTACTTTTCAC	NA	II	NA	NA	NA	NA	NA	NA	NA	NA	NA	OpenSea	GCCCATACCTCACACTGTGGTCAGTGGCAGGCCTCAGAGATAGCTGGACATGTTGAGAAG[CG]TGAAAAGCAGCCACAGAGTGCCTGGATTTTAATTAGGTCACTTGAGAATCAAATTTTATT	TTCTCAAGTGACCTAATTAAAATCCAGGCACTCTGTGGCTGCTTTTCACG	EXOC4;EXOC4	NM_001037126;NM_021807	Body;Body	NA	NA	NA	NA	NA	NA	NA	EXOC4	ENST00000546185.1	5'UTR	EXOC4;EXOC4;EXOC4;EXOC4	ENST00000480840.1;ENST00000546185.1;ENST00000462055.1;ENST00000486013.1	5'UTR;5'UTR;5'UTR;5'UTR	chr7:133049700-133049895	3	NA	NA	NA	NA	NA	NA	NA
cg08949053	-23.3374	4.02998	-5.79095	9.51e-06	0.034784	chr12	50151903	+	cg08949053	62703193	NA	CATCCAAAAACTAATCCCRAAATATAAACATACTCATACTCTTAACAAAC	NA	II	NA	NA	NA	NA	NA	NA	NA	NA	NA	OpenSea	GTATACATTTTATTGAAAACAATTACAGCGGAGGGGAGAGAGATTTAATTCTTTAGTCCA[CG]TTTGTTAAGAGCATGAGTATGCCTATATTTCGGGATCAGCTTTTGGATGAGGATCCTATT	ATCCAAAAGCTGATCCCGAAATATAGGCATACTCATGCTCTTAACAAACG	TMBIM6;TMBIM6	NM_001098576;NM_003217	Body;Body	NA	NA	NA	NA	NA	NA	NA	NA	NA	NA	TMBIM6;TMBIM6;TMBIM6;TMBIM6	ENST00000547013.1;ENST00000553022.1;ENST00000550040.1;ENST00000549471.1	TSS200;5'UTR;TSS1500;TSS1500	NA	NA	NA	NA	NA	NA	NA	NA	NA
cg00923054	-20.5223	3.55264	-5.77665	9.83e-06	0.034784	chr15	77574846	-	cg00923054	75665467	NA	AAAAACTTTATATATTAAAACCATACCTTCTAAATCACAAAACCATCCAC	NA	II	NA	NA	NA	NA	NA	NA	NA	NA	NA	OpenSea	TTAAAAAGTTAAAAGGCTTTGTGTATTAAAACCATGCCTTCTGAATCACAAGGCCATCCA[CG]TGTACAAAGGGAATGCTTTAATAAGAATGGGACACCAGCCTGGAAGCCTGGCTTGCTTGC	CGTGGATGGCCTTGTGATTCAGAAGGCATGGTTTTAATACACAAAGCCTT	PEAK1	NM_024776	5'UTR	NA	NA	NA	TRUE	NA	NA	NA	PEAK1;PEAK1;PEAK1	ENST00000558305.1;ENST00000560626.2;ENST00000567337.1	5'UTR;5'UTR;3'UTR	PEAK1;PEAK1;PEAK1;PEAK1;PEAK1;PEAK1;PEAK1	ENST00000564328.1;ENST00000558305.1;ENST00000560626.2;ENST00000567808.1;ENST00000567337.1;ENST00000569819.1;ENST00000569159.1	5'UTR;5'UTR;5'UTR;3'UTR;3'UTR;3'UTR;3'UTR	chr15:77574760-77575050	3	NA	NA	NA	NA	NA	NA	NA
cg13704678	-28.532	4.93616	-5.7802	9.75e-06	0.034784	chr3	10362667	+	cg13704678	68780123	53793586	AAAAACCTAACAAAATAAAAACCACAATCACAACCTTCACAAATTCCTCA	AAAAACCTAACAAAATAAAAACCACGATCGCGACCTTCACGAATTCCTCG	I	A	Red	NA	NA	NA	NA	NA	NA	chr3:10362506-10362941	Island	TCTCTAAGCGGTGGAGGGGAGCTGAACGGCTCCAGCTTGGGATTTGGGACTCAGGACGGC[CG]AGGAACCCGTGAAGGCCGCGACCGTGGCCTTCACCCTGCTAGGCCTCCTCAGTACCAACA	GGAGGCCTAGCAGGGTGAAGGCCACGGTCGCGGCCTTCACGGGTTCCTCG	SEC13;SEC13;SEC13;SEC13;SEC13	NM_001136232;NR_024273;NM_183352;NR_024272;NM_001136232	1stExon;Body;Body;Body;5'UTR	NA	NA	NA	NA	3:10337399-10337937	3:10362180-10363177	Promoter_Associated	SEC13;SEC13;SEC13;SEC13;SEC13;SEC13	ENST00000397109.3;ENST00000397117.1;ENST00000337354.4;ENST00000383801.2;ENST00000397117.1;ENST00000397109.3	5'UTR;5'UTR;5'UTR;5'UTR;1stExon;1stExon	SEC13;SEC13;SEC13;SEC13;SEC13;SEC13;SEC13;SEC13;SEC13;SEC13;SEC13;SEC13;SEC13;SEC13;SEC13;SEC13;SEC13;SEC13	ENST00000397102.1;ENST00000397101.1;ENST00000397099.1;ENST00000397109.3;ENST00000397117.1;ENST00000431352.1;ENST00000337354.4;ENST00000428626.1;ENST00000445064.1;ENST00000383801.2;ENST00000432213.1;ENST00000445064.1;ENST00000431352.1;ENST00000397117.1;ENST00000428626.1;ENST00000432213.1;ENST00000397109.3;ENST00000397105.3	3'UTR;3'UTR;3'UTR;5'UTR;5'UTR;5'UTR;5'UTR;5'UTR;5'UTR;5'UTR;5'UTR;1stExon;1stExon;1stExon;1stExon;1stExon;1stExon;3'UTR	NA	NA	chr3:10361856-10363249	6	chr3:10352135-10363613	6	NA	TRUE	NA
cg12174465	-18.9132	3.27083	-5.7824	9.7e-06	0.034784	chr22	42474656	-	cg12174465	95711910	NA	AAATCCTCACTCAACAATCTAAATAAAACCCTTTAAAACAAAAAATCTTC	NA	II	NA	NA	NA	NA	NA	NA	NA	NA	chr22:42475474-42476094	N_Shore	GATTGGGGATGGGATCCTCACTCAGCAGTCTGGGTAGGGCCCTTTGAGGCAGAGGGTCTT[CG]GCCAGTGAAGAGAGATTTATTCTGCTCAGAGTGCTGGGGTCCCATCCTTTCTCCCTGGCT	GATCCTCACTCAGCAGTCTGGGTAGGGCCCTTTGAGGCAGAGGGTCTTCG	C22orf32;FAM109B	NM_033318;NM_001002034	TSS1500;3'UTR	NA	NA	RDMR	NA	NA	NA	NA	FAM109B;C22orf32;C22orf32	ENST00000321753.3;ENST00000331479.3;ENST00000549112.1	3'UTR;TSS1500;TSS1500	FAM109B;C22orf32;C22orf32;C22orf32;C22orf32	ENST00000321753.3;ENST00000422252.1;ENST00000331479.3;ENST00000484235.1;ENST00000547929.1	3'UTR;TSS1500;TSS1500;TSS1500;TSS1500	chr22:42474585-42475450	3	NA	NA	NA	NA	NA	TRUE	NA
cg04116469	-28.8123	4.9903	-5.77367	9.9e-06	0.034784	chr2	102510535	-	cg04116469	45649248	NA	TAACTTAATACAAAAACCCAATAAAATTTCTCCRTTAAAAATTAAAAATC	NA	II	NA	NA	NA	NA	NA	NA	NA	NA	NA	OpenSea	TTGAGTTGCTATAGCTTGATGCAGGGACCCAGTGAAGTTTCTCCGTTAAAGATTGGGAGT[CG]TCGAAATGTTTAGATTCTTTTAGGAAAGGAATTATTTTCCCCCCTTTTACAGGGTAGTAA	AGCTTGATGCAGGGACCCAGTGAAGTTTCTCCGTTAAAGATTGGGAGTCG	MAP4K4;MAP4K4;MAP4K4	NM_004834;NM_145687;NM_145686	3'UTR;3'UTR;3'UTR	NA	NA	NA	TRUE	NA	NA	NA	AC005035.1;AC005035.1	ENST00000414004.2;ENST00000414004.2	1stExon;3'UTR	AC005035.1;AC005035.1	ENST00000414004.2;ENST00000414004.2	1stExon;3'UTR	NA	NA	chr2:102509984-102510558	3	chr2:102509514-102510763	4	NA	TRUE	NA
cg17555624	-39.2918	6.74982	-5.82117	8.88e-06	0.034784	chr10	134053894	+	cg17555624	46687251	NA	CTTACCTAAACCCCCTATACCRTCTCAACRAAAAAACAATACCTATAATC	NA	II	NA	NA	rs116980302	0.014757	NA	NA	NA	NA	NA	OpenSea	CGGTGTCACAGTCACACATGGCAGGGTGGTCCTACAGCAGCCGCTGGCGGGTTGCCATAG[CG]ACCACAGGCACTGTCTTCTCGCTGAGACGGCACAGGGGGCCCAGGTAAGGTGGAATCCAG	TTACCTGGGCCCCCTGTGCCGTCTCAGCGAGAAGACAGTGCCTGTGGTCG	STK32C	NM_173575	Body	NA	NA	NA	NA	10:133903792-133903970	NA	NA	STK32C;STK32C	ENST00000478542.1;ENST00000368622.1	3'UTR;5'UTR	STK32C;STK32C	ENST00000478542.1;ENST00000368622.1	3'UTR;5'UTR	NA	NA	chr10:134052324-134054908	6	NA	NA	NA	TRUE	NA
cg18644618	-19.6401	3.38798	-5.79699	9.38e-06	0.034784	chr3	101280570	+	cg18644618	3758885	12653876	AAAAAAAACACCTTAAAAAAAACAACTATCAATAAACAACTAAATACTCA	AAAAAAAACGCCTTAAAAAAAACGACTATCAATAAACAACTAAATACTCG	I	A	Red	NA	NA	NA	NA	NA	NA	chr3:101280545-101280952	Island	TATGGAGGAAAACACAACACAACACAGCTACAACTCCGTGACAACTGAGAGCGTAGTCTT[CG]AGTACCCAGTTGCCTACTGACAGCCGTCTCCTCTAAGGCGCTTCTTTTAGCCAAGAAAGC	CGAGTACCCAGTTGCCTACTGACAGCCGTCTCCTCTAAGGCGCTTCTTTT	RG9MTD1	NM_017819	TSS200	NA	NA	NA	NA	3:102763251-102763597	3:101280433-101281214	Promoter_Associated	RG9MTD1	ENST00000309922.6	TSS200	RG9MTD1;RG9MTD1	ENST00000495642.1;ENST00000309922.6	TSS1500;TSS200	chr3:101280560-101280795	3	NA	NA	NA	NA	NA	TRUE	NA
cg09185295	-23.7589	4.08708	-5.81316	9.04e-06	0.034784	chr20	36265609	+	cg09185295	21650946	NA	ATTTATAAAACCCATAATATTACCAACAACACAAAACACTCAACRAAACC	NA	II	NA	NA	NA	NA	NA	NA	NA	NA	NA	OpenSea	GTAATGGCTCCAGCGCCAGGAGGAAAATGACATAAATAATATCCCATTAGAGGCGCCGAG[CG]GCTCCGCTGAGTGCCTTGTGTTGCTGGCAACATTATGGGCTTCATAAACAGACTCATTCA	CGGCTCCGCTGAGTGCCTTGTGTTGCTGGCAACATTATGGGCTTCATAAA	NA	NA	NA	NA	NA	NA	NA	NA	NA	NA	NA	NA	NA	NA	NA	NA	chr20:36265165-36265855	3	NA	NA	NA	NA	NA	NA	NA
cg14798095	-17.5289	3.01166	-5.82035	8.89e-06	0.034784	chr22	24627545	+	cg14798095	94631255	NA	CATAAATAAAATCCCATTATATAACCTAACAACAATAACTATTCCTCCCC	NA	II	NA	NA	NA	NA	NA	NA	NA	NA	NA	OpenSea	CGTCAGCTGGCTCCCTGGGATGAGAAGGAGAGGGCTCCATGAACAGATGGGAAACTGAGG[CG]GGGAGGAATAGCCACTGCTGTCAGGTCACACAATGGGATTCCACTCATGCTTTTGCCTTG	CGGGGAGGAATAGCCACTGCTGTCAGGTCACACAATGGGATTCCACTCAT	GGT5;GGT5;GGT5;GGT5;GGT5	NM_001099782;NM_001099781;NM_001302465;NM_004121;NM_001302464	Body;Body;Body;Body;Body	NA	NA	NA	NA	NA	22:24627170-24627881	Unclassified	NA	NA	NA	NA	NA	NA	NA	NA	chr22:24626849-24628753	6	chr22:24626797-24627920	6	NA	NA	NA
cg01104200	-27.7863	4.80233	-5.786	9.62e-06	0.034784	chr12	562065	+	cg01104200	45738988	56755259	AAAAAAATATAATTTAAAATCAATTTAATAACCAAACACAATACCTCACA	AAAAAAATATAATTTAAAATCAATTTAATAACCGAACACGATACCTCACG	I	C	Grn	NA	NA	NA	NA	NA	NA	chr12:562221-563234	N_Shore	TGTTGCCCAGGCTGGTCTGAAACACCCGGGGTCAGCCTCCCAAAGTGCTGGGATTACAGG[CG]TGAGGCACCGTGCCCGGCCACCAAACTGACTTTAAATCACACTCCTTCACTCGGAGTTTT	GAAGGAGTGTGATTTAAAGTCAGTTTGGTGGCCGGGCACGGTGCCTCACG	NA	NA	NA	NA	NA	NA	NA	NA	12:561848-563774	Unclassified	NA	NA	NA	NA	NA	NA	NA	NA	chr12:562017-563117	6	chr12:561786-563261	6	NA	TRUE	NA
cg09073059	-19.2191	3.33033	-5.77094	9.96e-06	0.0348292	chr1	1490216	+	cg09073059	83693400	53649863	AACTAAAAACCAAAAACTAAAATAATCAAAAATACATAAAACTAACACCA	AACTAAAAACCAAAAACTAAAATAATCGAAAATACGTAAAACTAACGCCG	I	A	Red	rs3753331	0.368852	NA	NA	NA	NA	chr1:1489532-1489794	S_Shore	ACTGGAGCCACGAAAGCAACAGCCCTGGGCAGCCCAGCACCATCCTGGGTTCCCTGCTGC[CG]GCGCCAGCCCCACGTACCCCCGACCACCTCAGCTCCTGGCCCTCAGCCTCTCCTTTGCAA	CGGCGCCAGCCCCACGTACCCCCGACCACCTCAGCTCCTGGCCCTCAGCC	SSU72	NM_014188	Body	NA	NA	NA	TRUE	1:1479958-1480222	NA	NA	NA	NA	NA	NA	NA	NA	chr1:1490140-1490555	3	NA	NA	NA	NA	NA	TRUE	NA
cg02807964	-33.5454	5.81952	-5.76429	1.01e-05	0.0351751	chr11	10814144	+	cg02807964	10640590	42689880	ACAACACCCTCTACCAAAATACTAAAAAACCACCCCTAACAAATAAATCA	ACAACGCCCTCTACCGAAATACTAAAAAACCACCCCTAACAAATAAATCG	I	A	Red	NA	NA	NA	NA	NA	NA	NA	OpenSea	GTGGGTCTCGGTCTTGCCTCCGCGTGGGCCGTACAGGACAAGGGCCAGAGCCTTGCAACC[CG]ACCCACCTGCCAGGGGTGGTCTCCCAGCATCCCGGCAGAGGGCGCTGTGGGACAGCGTTG	ACAGCGCCCTCTGCCGGGATGCTGGGAGACCACCCCTGGCAGGTGGGTCG	NA	NA	NA	NA	NA	NA	TRUE	11:10770456-10770778	11:10813828-10814762	Unclassified_Cell_type_specific	RP11-685M7.5	ENST00000532365.1	5'UTR	RP11-685M7.5	ENST00000532365.1	5'UTR	chr11:10813965-10814330	3	NA	NA	NA	NA	NA	TRUE	NA
cg16717867	-20.8504	3.61838	-5.76235	1.02e-05	0.0351751	chr3	136601982	-	cg16717867	93731113	NA	TATATTTTTTAATAAACACAAAATTTACCATATTAACTAAAACTAATCTC	NA	II	NA	NA	NA	NA	NA	NA	NA	NA	NA	OpenSea	AGCTAATTTTTTGTGTTTTTTAGTAGACACAGGGTTTACCATGTTGGCTAAGGCTGGTCT[CG]TACTACTGGCGTCATGTGATCTGTCCACCTTGGCCTCCCAAAGTGCTGGGATTACAGGCA	CGAGACCAGCCTTAGCCAACATGGTAAACCCTGTGTCTACTAAAAAACAC	NCK1	NM_006153	5'UTR	NA	NA	NA	TRUE	NA	NA	NA	NCK1	ENST00000288986.2	5'UTR	NCK1;NCK1;NCK1;NCK1;NCK1;NCK1;NCK1	ENST00000288986.2;ENST00000491539.1;ENST00000485096.1;ENST00000476286.1;ENST00000460960.1;ENST00000478862.1;ENST00000488930.1	5'UTR;5'UTR;5'UTR;5'UTR;5'UTR;5'UTR;5'UTR	NA	NA	NA	NA	chr3:136601391-136602317	6	NA	TRUE	NA
cg13579901	-17.778	3.09475	-5.74456	1.06e-05	0.0353994	chr1	167905492	+	cg13579901	79730224	72626967	AAACAATAAAACCAACACAACTTCACTTTCCCTTCTCCAACATAACCTCA	AAACAATAAAACCAACGCAACTTCACTTTCCCTTCTCCAACATAACCTCG	I	A	Red	rs75094526	0.074886	NA	NA	NA	NA	chr1:167905027-167906801	Island	TGGCCCGCCCCGAGGCGCGGGCGGGGTCGAGCGGAAACCTCCTCCTTCTCCCCATGCCCT[CG]AGGCCATGTTGGAGAAGGGAAAGTGAAGCTGCGCTGGTTCTACTGCCCTTTCACTTTGAT	GGGCAGTAGAACCAGCGCAGCTTCACTTTCCCTTCTCCAACATGGCCTCG	DCAF6;BRP44;BRP44;BRP44;DCAF6	NM_018442;NM_001143674;NR_026550;NM_015415;NM_001017977	TSS1500;5'UTR;TSS200;TSS1500;TSS1500	NA	NA	NA	NA	1:166171652-166173490	1:167905096-167905894	Promoter_Associated	DCAF6;DCAF6;DCAF6;DCAF6;BRP44;DCAF6;BRP44	ENST00000367843.3;ENST00000432587.2;ENST00000312263.6;ENST00000367840.3;ENST00000271373.4;ENST00000470919.1;ENST00000367846.4	TSS1500;TSS1500;TSS1500;TSS1500;5'UTR;TSS200;TSS1500	DCAF6;DCAF6;DCAF6;DCAF6;DCAF6;DCAF6;BRP44;BRP44;DCAF6;BRP44;DCAF6	ENST00000367843.3;ENST00000470721.1;ENST00000432587.2;ENST00000312263.6;ENST00000367840.3;ENST00000455334.1;ENST00000458574.1;ENST00000271373.4;ENST00000470919.1;ENST00000367846.4;ENST00000450548.1	TSS1500;TSS1500;TSS1500;TSS1500;TSS1500;TSS1500;5'UTR;5'UTR;TSS200;TSS1500;5'UTR	chr1:167905245-167905630	3	NA	NA	NA	NA	NA	TRUE	NA
cg01676623	-21.414	3.72727	-5.74521	1.06e-05	0.0353994	chr22	50350357	-	cg01676623	32688159	NA	ACAACAAATACCCCTCCCAAACTAAAAACAACTAAAAAAATCCRATCTAC	NA	II	NA	NA	rs73891197	0.015082	NA	NA	NA	NA	chr22:50353596-50357215	N_Shelf	GAAGACGAGGTGCAGCAGGTGCCCCTCCCAAGCTGGGAACAGCTGGGGGAGTCCGGTCTG[CG]GGGAGATGACGCAGAGCTCCAGCCCAGGGCCTGGGGCGGCCGTACTGGGACATTGATTCT	CAGCAGGTGCCCCTCCCAAGCTGGGAACAGCTGGGGGAGTCCGGTCTGCG	NA	NA	NA	NA	NA	NA	NA	NA	22:50350201-50350359	Unclassified_Cell_type_specific	NA	NA	NA	NA	NA	NA	chr22:50350260-50350415	3	NA	NA	NA	NA	NA	TRUE	NA
cg08038982	-14.1575	2.45941	-5.75647	1.03e-05	0.0353994	chr12	133103113	+	cg08038982	11787124	NA	CCTAAAAAACCCCAAAATATCAAAAAACAAAACCCAAAACCCTAAATCCC	NA	II	NA	NA	NA	NA	NA	NA	NA	NA	chr12:133102168-133102604	S_Shore	CTCAGGGCAACGAAGGCCCTCCCACCCCTCTGGCAGCTGGGAGCTGGCGGGTGGGCCCAT[CG]GGACCCAGGGCCTTGGGCTCTGTCCCCTGACATCCTGGGGCCCTTCAGGAGCTGACCTGT	CGGGACCCAGGGCCTTGGGCTCTGTCCCCTGACATCCTGGGGCCCTTCAG	FBRSL1	NM_001142641	Body	NA	NA	NA	TRUE	NA	12:133103086-133103825	Unclassified_Cell_type_specific	NA	NA	NA	NA	NA	NA	chr12:133102765-133103115	3	NA	NA	NA	NA	NA	TRUE	NA
cg13301542	-21.0834	3.67423	-5.73819	1.07e-05	0.0353994	chr6	161995337	+	cg13301542	22703558	NA	ATACTATAATTTTTATTCRCCAAACCCATATTTTCCTCTCTACCACCTCC	NA	II	NA	NA	NA	NA	NA	NA	NA	NA	NA	OpenSea	GCAAGACGGGCCCACAGAATGCATTCGCGTAGGGAGACAGGAAAACGTTAGCGGAGGGGG[CG]GAGGTGGCAGAGAGGAAAACATGGGCCTGGCGAATAAAAACCACAGTACTACTTCTGGAT	TACTGTGGTTTTTATTCGCCAGGCCCATGTTTTCCTCTCTGCCACCTCCG	PARK2;PARK2;PARK2	NM_004562;NM_013987;NM_013988	Body;Body;Body	NA	NA	NA	NA	6:161915273-161915360	NA	NA	NA	NA	NA	NA	NA	NA	NA	NA	NA	NA	NA	NA	NA	TRUE	NA
cg03338933	-35.4636	6.16819	-5.74944	1.05e-05	0.0353994	chr15	77287345	-	cg03338933	19752569	8608927	TCAAACTCCCTTAACATATAACCTCTAAAATAAAATAAACCCACACCTCA	TCAAACTCCCTTAACATATAACCTCTAAAATAAAATAAACCCGCACCTCG	I	A	Red	NA	NA	NA	NA	NA	NA	NA	OpenSea	TGTCAGTGGGCCTCAAGCTCCCTTAGCATATGGCCTCTGGAATAAAGTGAGCCCGCACCT[CG]GGAGGGGGCAAGCAGAGGCAGGAGCAGGATGGCAGGTGGCAGGCGGGGCTGCACAGGGGA	TCAAGCTCCCTTAGCATATGGCCTCTGGAATAAAGTGAGCCCGCACCTCG	PSTPIP1	NM_003978	TSS200	NA	NA	NA	NA	NA	15:77287177-77287546	Promoter_Associated	PSTPIP1;PSTPIP1;PSTPIP1;PSTPIP1	ENST00000559295.1;ENST00000558012.1;ENST00000267939.5;ENST00000379595.3	TSS1500;TSS200;TSS200;TSS200	PSTPIP1;PSTPIP1;PSTPIP1;PSTPIP1;PSTPIP1;PSTPIP1;PSTPIP1;PSTPIP1;PSTPIP1;PSTPIP1;PSTPIP1	ENST00000560621.1;ENST00000560377.1;ENST00000560796.1;ENST00000559161.1;ENST00000559295.1;ENST00000558012.1;ENST00000560223.1;ENST00000267939.5;ENST00000559795.1;ENST00000379595.3;ENST00000559750.1	TSS1500;TSS1500;TSS1500;TSS1500;TSS1500;TSS200;TSS200;TSS200;TSS200;TSS200;TSS200	chr15:77287305-77287995	3	NA	NA	NA	NA	NA	TRUE	NA
cg09555654	-21.3512	3.71847	-5.74193	1.06e-05	0.0353994	chr13	33804866	-	cg09555654	94791951	NA	AAATCACATTATCTCTTCTAAAACACTATTTACTTAATCCATTATAACAC	NA	II	NA	NA	NA	NA	NA	NA	NA	NA	NA	OpenSea	GATTCATCTGAGAATCACATTATCTCTTCTAAAACACTGTTTACTTAGTCCATTATGACA[CG]TAAGGTCGGTCTTTACTCATTTTATGTTTGAATGATTAATTTGTTCAGTTTATGCAAAGT	CGTGTCATAATGGACTAAGTAAACAGTGTTTTAGAAGAGATAATGTGATT	STARD13;STARD13	NM_178006;NM_001243476	Body;Body	NA	NA	NA	NA	NA	NA	NA	STARD13;RP11-81F11.3	ENST00000487412.1;ENST00000344312.4	3'UTR;3'UTR	STARD13;STARD13;RP11-81F11.3	ENST00000487412.1;ENST00000498019.1;ENST00000344312.4	3'UTR;3'UTR;3'UTR	chr13:33804620-33804995	3	NA	NA	NA	NA	NA	NA	NA
cg05814800	-35.176	6.13457	-5.73406	1.08e-05	0.0353994	chr14	94393621	-	cg05814800	36688288	6609216	AAAAACAAAACACCACCACCTAATTAAAATACTTTATATCTAAAAAAACA	AAAAACGAAACGCCGCCGCCTAATTAAAATACTTTATATCTAAAAAAACG	I	C	Grn	NA	NA	NA	NA	NA	NA	NA	OpenSea	GGCAAAGAATGTGGGAACGGGGCGCCGCCGCCTGATTGGGATGCTTTGTATCTGGAGAGG[CG]CTCCTGATTGGCCTGAGGGGCCCCCCAGCTCCGGGGAGTTGTCCTCCATTCAGCCCACTC	CGCCTCTCCAGATACAAAGCATCCCAATCAGGCGGCGGCGCCCCGTTCCC	FAM181A;FAM181A-AS1;FAM181A;FAM181A;FAM181A;FAM181A	NM_138344;NR_027004;NM_001207074;NM_001207073;NM_001207072;NM_001207071	Body;TSS1500;TSS200;TSS200;TSS200;5'UTR	NA	NA	NA	NA	14:93463331-93463595	NA	NA	FAM181A-AS1;FAM181A;FAM181A;FAM181A;FAM181A	ENST00000554742.1;ENST00000557000.1;ENST00000556222.1;ENST00000556222.1;ENST00000557719.1	TSS1500;TSS200;1stExon;5'UTR;5'UTR	FAM181A-AS1;FAM181A-AS1;FAM181A;FAM181A-AS1;FAM181A;FAM181A;FAM181A;FAM181A-AS1;FAM181A	ENST00000556290.1;ENST00000554742.1;ENST00000554404.1;ENST00000554538.1;ENST00000557000.1;ENST00000556222.1;ENST00000556222.1;ENST00000555732.1;ENST00000557719.1	TSS1500;TSS1500;TSS200;TSS1500;TSS200;1stExon;5'UTR;TSS1500;5'UTR	chr14:94393585-94394135	3	NA	NA	NA	NA	NA	NA	NA
cg19588154	-27.8437	4.8541	-5.73612	1.08e-05	0.0353994	chr2	60154029	+	cg19588154	37601195	7800124	ATTTAACCATCATACTCATTAAAATATACCAACAAACCAAATACCACACA	ATTTAACCATCGTACTCATTAAAATATACCGACAAACCGAATACCGCGCG	I	C	Grn	NA	NA	NA	NA	NA	NA	NA	OpenSea	TGTCCCGATGATTAACACCAGGTCGGCATGCTGAGAGAAAAACGACACAGACGCAGTGAG[CG]CGCGGCATCCGGTTTGCCGGCACATCCTAATGAGCACGATGGTCAAATGCCCTGGGTTTG	CGCGCGGCATCCGGTTTGCCGGCACATCCTAATGAGCACGATGGTCAAAT	NA	NA	NA	NA	NA	NA	NA	2:60007496-60007553	NA	NA	NA	NA	NA	NA	NA	NA	NA	NA	NA	NA	NA	NA	NA	TRUE	NA
cg14840727	-26.4358	4.60058	-5.74619	1.05e-05	0.0353994	chr4	7783969	+	cg14840727	15610274	3791279	TCCCCAAAAAAAACACAAAACTTAACAAAAACACCACATAAAAATAAACA	TCCCCAAAAAAAACGCGAAACTTAACGAAAACACCGCGTAAAAATAAACG	I	C	Grn	rs114172772	0.016073	NA	NA	NA	NA	NA	OpenSea	GGGAAATGGAAGCAGAGACAGGGCCTGGAGCCGGTGAGTGGCAGAGCGGAGGGAAGGGCG[CG]CTCATCCCCACGCGGTGCTCCCGCTAAGCCTCGCGCTCCTTCTGGGGACATGAGACCACC	TCCCCAGAAGGAGCGCGAGGCTTAGCGGGAGCACCGCGTGGGGATGAGCG	AFAP1;AFAP1	NM_198595;NM_001134647	Body;Body	NA	NA	NA	NA	4:7834773-7834893	NA	NA	AFAP1	ENST00000513842.1	3'UTR	AFAP1	ENST00000513842.1	3'UTR	chr4:7783665-7784010	3	NA	NA	NA	NA	NA	TRUE	NA
cg02254698	-42.2154	7.34363	-5.74857	1.05e-05	0.0353994	chr7	87508528	+	cg02254698	58718160	NA	CTAATCTAAAAATCRACTAAACCTAAAAAACTCATACTTACAATCCCAAC	NA	II	NA	NA	NA	NA	NA	NA	NA	NA	chr7:87505100-87506493	S_Shelf	TGCCCAGGCTGGTCTCAAACTTCTAACCTCAGGTGATTTGCCCACCTCAGCCTTCTAAAG[CG]CTGGGATTGCAAGCATGAGCCCTCCAGGCCCAGCCGATTCCCAGACTAGAAACTTATCAG	CGCTGGGATTGCAAGCATGAGCCCTCCAGGCCCAGCCGATTCCCAGACTA	DBF4	NM_006716	Body	NA	NA	NA	NA	NA	NA	NA	NA	NA	NA	DBF4	ENST00000486925.1	5'UTR	NA	NA	NA	NA	NA	NA	NA	NA	NA
cg03758477	-25.5353	4.45428	-5.73276	1.09e-05	0.0353994	chr17	75210511	+	cg03758477	59642974	36652261	CAACATACAAACCATAAAACAACTTAAAAAAAACAAACTAACAACTTCCA	CGACGTACGAACCATAAAACAACTTAAAAAAAACGAACTAACAACTTCCG	I	T	Red	rs73998670	0.021043	NA	NA	NA	NA	chr17:75209459-75209672	S_Shore	TGTCCATTAGTGAATGAATTCCTGTGACATCCTCCAGAGATGGCCCCTCCTCACCTGGGA[CG]GAAGCTGCCAGCTCGCTTCCCCCAAGCTGCCTCATGGCCCGCACGCCGCCTCACGGCCCC	CGGAAGCTGCCAGCTCGCTTCCCCCAAGCTGCCTCATGGCCCGCACGCCG	SEC14L1;SEC14L1;SEC14L1;SEC14L1;SEC14L1	NM_003003;NM_001143999;NM_001143998;NM_001144001;NM_001039573	3'UTR;3'UTR;3'UTR;3'UTR;Body	NA	NA	NA	NA	17:72722106-72722162	17:75210423-75211730	Unclassified	SEC14L1;SEC14L1	ENST00000413679.2;ENST00000430767.3	3'UTR;3'UTR	SEC14L1;SEC14L1	ENST00000413679.2;ENST00000430767.3	3'UTR;3'UTR	NA	NA	NA	NA	chr17:75209270-75225269	6	NA	TRUE	NA
cg07598580	-24.2143	4.21497	-5.74482	1.06e-05	0.0353994	chr1	86620525	+	cg07598580	3745359	NA	CRAATACAAAAAAACTCTAACCCTACCAACCTAAAAACTCCAAAAAAAAC	NA	II	NA	NA	NA	NA	NA	NA	NA	NA	chr1:86621278-86622871	N_Shore	AGGAGCTGCAGGAGGGCCGCATGCGGAGGCTGGCTGGGCAAGAAGTGGAGGGCCTCACTC[CG]CCTCTCCTGGAGTCTCCAGGCTGGCAGGGCTAGAGCCTCTCTGCATCCGCCCCTGATCAG	CGCCTCTCCTGGAGTCTCCAGGCTGGCAGGGCTAGAGCCTCTCTGCATCC	COL24A1	NM_152890	Body	NA	NA	NA	NA	NA	NA	NA	COL24A1	ENST00000485434.1	3'UTR	COL24A1	ENST00000485434.1	3'UTR	chr1:86620200-86621115	3	NA	NA	NA	NA	NA	TRUE	NA
cg04908625	-35.1516	6.12898	-5.73531	1.08e-05	0.0353994	chr3	123166882	+	cg04908625	64704232	20741906	CTCAATAAAAATAAATCTAAAAAAACAACAAAACAAAAAACACACAACCA	CTCGATAAAAATAAATCTAAAAAAACGACGAAACAAAAAACGCGCGACCG	I	A	Red	NA	NA	NA	NA	NA	NA	chr3:123166218-123168567	Island	CCGAGCTGCCGCCATCCCCGGACCCCTCGCCGCCCTCGACGGCGCCGGCCTCCAGCTCGT[CG]GCCGCGCGCCCCTTGCCCCGCCGCTCCTCCAGACCCACCTCCACCGAGCGAGGGCGCACC	CGGCCGCGCGCCCCTTGCCCCGCCGCTCCTCCAGACCCACCTCCACCGAG	ADCY5	NM_183357	1stExon	NA	NA	NA	NA	3:124648975-124651818	3:123166803-123167158	Unclassified_Cell_type_specific	ADCY5	ENST00000462833.1	1stExon	ADCY5	ENST00000462833.1	1stExon	chr3:123166880-123168010	3	NA	NA	NA	NA	NA	TRUE	NA
cg25287541	-31.1895	5.4509	-5.72189	1.11e-05	0.0355508	chr4	71339023	+	cg25287541	28802199	NA	TCCTCTCACTTTAACCACCCTAATAACTTAAACTACAATCATACACCACC	NA	II	NA	NA	NA	NA	NA	NA	NA	NA	NA	OpenSea	GCAACACAGTGAAACCGTGTCTCTACAAAAAATAAAAATAATAATAGCAATAGCCAGGAG[CG]GTGGTGCATGACTGTAGTCCAAGCTACTAGGGTGGCCAAAGTGAGAGGATCGCTTGAGTC	CCTCTCACTTTGGCCACCCTAGTAGCTTGGACTACAGTCATGCACCACCG	MUC7;MUC7;MUC7	NM_001145006;NM_152291;NM_001145007	5'UTR;5'UTR;5'UTR	NA	NA	NA	NA	NA	NA	NA	MUC7;MUC7;MUC7;MUC7	ENST00000456088.1;ENST00000304887.5;ENST00000514512.1;ENST00000413702.1	5'UTR;5'UTR;5'UTR;5'UTR	MUC7;MUC7;MUC7;MUC7;MUC7;MUC7	ENST00000505411.1;ENST00000504482.1;ENST00000304887.5;ENST00000514512.1;ENST00000515308.1;ENST00000413702.1	5'UTR;5'UTR;5'UTR;5'UTR;5'UTR;5'UTR	NA	NA	NA	NA	NA	NA	NA	TRUE	NA
cg21418104	-27.7284	4.8442	-5.72404	1.11e-05	0.0355508	chr8	1276961	-	cg21418104	58788132	82782595	AACTTCCCATAATAACAAAAAACAACAAAAATATCAAAATACCACTTACA	AACTTCCCATAATAACGAAAAACGACGAAAATATCGAAATACCGCTTACG	I	T	Red	rs142484178	0.0124	NA	NA	NA	NA	NA	OpenSea	CAAAATGAACTAAGCTTCCCATAATAACGGGAGACGGCGGAAATGTCGGGATGCCGCTTA[CG]TATCGGGGTGTTTATGCAGAGCTGTGTTTCTGAGAAAGGCCGAACACAGATGCTCATGTA	AGCTTCCCATAATAACGGGAGACGGCGGAAATGTCGGGATGCCGCTTACG	NA	NA	NA	NA	NA	NA	NA	8:1264354-1264438	NA	NA	NA	NA	NA	NA	NA	NA	NA	NA	NA	NA	NA	NA	NA	TRUE	NA
cg23624452	-29.4009	5.13263	-5.72823	1.1e-05	0.0355508	chr1	6131294	+	cg23624452	10715969	NA	AAAACCCTACATTTCCCTAAAACCATAACACTTCCAACTTCRAAAAATAC	NA	II	NA	NA	NA	NA	NA	NA	NA	NA	chr1:6131635-6131985	N_Shore	GCCCCATGCCGCCTTCCCAGGGGCCAGGCTTGGACAGGAAAGAGGATAAACTGAGGACAT[CG]CATCCTCCGAAGTTGGAAGTGTCATGGCCCCAGGGAAATGCAGGGCCCTTGGGCCAGGAG	CGCATCCTCCGAAGTTGGAAGTGTCATGGCCCCAGGGAAATGCAGGGCCC	KCNAB2;KCNAB2	NM_003636;NM_172130	Body;Body	NA	NA	NA	NA	NA	1:6131218-6131423	Gene_Associated_Cell_type_specific	KCNAB2	ENST00000458166.2	5'UTR	KCNAB2;KCNAB2	ENST00000478098.1;ENST00000458166.2	5'UTR;5'UTR	chr1:6130825-6131335	3	NA	NA	NA	NA	NA	TRUE	NA
cg02657797	-20.0715	3.50837	-5.72102	1.12e-05	0.0355508	chr12	79991620	-	cg02657797	53612218	NA	TATTAAAAATTACCCCCAAACTTACACACAATTCTTATCTCAAAATTTCC	NA	II	NA	NA	NA	NA	NA	NA	NA	NA	NA	OpenSea	CTGTATTATTCTATTAAAAATTACCCCCAAACTTACACACAATTCTTATCTCAAAGTTTC[CG]TTGGTCAGGAATTTAGAAGCAGCTTAGGTGGGTGATTATGATTCGGGGCTTCTCATGAGT	CGGAAACTTTGAGATAAGAATTGTGTGTAAGTTTGGGGGTAATTTTTAAT	PAWR	NM_002583	Body	NA	NA	NA	NA	NA	NA	NA	NA	NA	NA	PAWR;PAWR;PAWR;PAWR;PAWR	ENST00000550603.1;ENST00000547699.1;ENST00000548075.1;ENST00000548075.1;ENST00000549050.1	TSS1500;TSS1500;1stExon;3'UTR;3'UTR	NA	NA	NA	NA	NA	NA	NA	NA	NA
cg02678462	-21.7207	3.79626	-5.72161	1.12e-05	0.0355508	chr19	5154735	-	cg02678462	5715502	82633327	AACAAAAACTAAAACACCCAAAAAAACCCAAACCCAACAACCAAAACTCA	AACGAAAACTAAAACACCCGAAAAAACCCAAACCCAACAACCAAAACTCG	I	A	Red	rs149425811	0.0169	NA	NA	NA	NA	chr19:5151332-5151730	S_Shelf	TGTCTGTGGTGGGACGGGGGCTGGGACACCCGGAGAAACCCAGGCCCAGCAGCCAGGGCT[CG]GGGGGACGCGGCCAGGCCATCCCTCCCTGGGCCCCGGCGTTCCCTCTGCAGAAGGAGTGT	GACGGGGGCTGGGACACCCGGAGAAACCCAGGCCCAGCAGCCAGGGCTCG	NA	NA	NA	NA	NA	NA	NA	NA	19:5154711-5155107	Unclassified_Cell_type_specific	NA	NA	NA	NA	NA	NA	chr19:5153865-5155555	3	NA	NA	NA	NA	NA	TRUE	NA
cg19752143	-16.3242	2.87876	-5.67058	1.25e-05	0.0356089	chr2	44552508	+	cg19752143	2618455	NA	AAACTTCAAAACCAAAAACATAAAATTAACCCAATAAAACTATTACTACC	NA	II	NA	NA	NA	NA	NA	NA	NA	NA	NA	OpenSea	AGCTATATCCAGCTCTAGAAGTTGCACTGGCAGTGTGAGGTGATTTGTGCTTGGCAGTGG[CG]GCAGTAATAGTTTCATTGGGCCAATTCTATGCCTTTGGCTCTGAAGCCTCTAACACTGGT	GGCTTCAGAGCCAAAGGCATAGAATTGGCCCAATGAAACTATTACTGCCG	PREPL;PREPL;PREPL;PREPL;PREPL;PREPL;PREPL	NM_006036;NM_001171603;NM_001171613;NM_001171606;NM_001042385;NM_001042386;NM_001171617	Body;Body;Body;Body;Body;Body;Body	NA	NA	NA	TRUE	NA	NA	NA	NA	NA	NA	NA	NA	NA	NA	NA	NA	NA	chr2:44552013-44552687	3	NA	TRUE	NA
cg20281882	-24.8398	4.35245	-5.70708	1.15e-05	0.0356089	chr8	42587131	-	cg20281882	25667286	26605848	AAACAAAAAAAACAACATATACTCCTATCCCTTTATCACATATTCCTTCA	AAACAAAAAAAACGACGTATACTCCTATCCCTTTATCACGTATTCCTTCG	I	T	Red	NA	NA	NA	NA	NA	NA	NA	OpenSea	GGGGATGAAGGGGAACAGAAGGGACGGCGTGTACTCCTATCCCTTTATCACGTATTCCTT[CG]TCCTGAGACGCCTGCCTTTATTCTATACCCTCTTTCTCATCATCCCCTGCCTGGGGCTGT	GAACAGAAGGGACGGCGTGTACTCCTATCCCTTTATCACGTATTCCTTCG	CHRNB3	NM_000749	Body	NA	NA	NA	NA	8:42706222-42706299	NA	NA	NA	NA	NA	NA	NA	NA	NA	NA	NA	NA	NA	NA	NA	TRUE	NA
cg26140512	-28.2894	4.98029	-5.68027	1.23e-05	0.0356089	chr15	93778912	+	cg26140512	8717978	93660484	CAATAATTCAAACTCAACTCACTTCAAACTCAAACACCTAAACTCAAACA	CAATAATTCAAACTCAACTCGCTTCAAACTCAAACGCCTAAACTCAAACG	I	A	Red	NA	NA	NA	NA	NA	NA	NA	OpenSea	GCCAGGTGTGGTGGCGAGCCCCGGGAGTCCTAGTTACTCAGAAGGCTGAGGTGGGAGGAT[CG]CTTGAGCCCAGGCGTTTGAGTCTGAAGCGAGCTGAGCTTGAATTACTGCCCTACAGCCTG	CGCTTGAGCCCAGGCGTTTGAGTCTGAAGCGAGCTGAGCTTGAATTACTG	NA	NA	NA	NA	NA	NA	TRUE	NA	NA	NA	NA	NA	NA	NA	NA	NA	NA	NA	NA	NA	NA	NA	NA	TRUE	NA
cg18183817	-17.7709	3.12751	-5.68212	1.22e-05	0.0356089	chr3	13665008	+	cg18183817	64700166	17747151	AAATAACAAAAAAAACACACAACAAATACTAACACAACAAAATAAACACA	AAATAACGAAAAAAACGCGCGACAAATACTAACACGACGAAATAAACACG	I	T	Red	NA	NA	NA	NA	NA	NA	NA	OpenSea	TCCTTGTTCATCCTGTACAAACCCGTCAGCACCTCTTCATCCTTCCATGCCCCTCGCACA[CG]TGTTCATCCCGTCGTGTTAGTACCTGCCGCGCGTTCTTTCCGTCATTTGTACGTCCACAA	AAATGACGGAAAGAACGCGCGGCAGGTACTAACACGACGGGATGAACACG	FBLN2;FBLN2;FBLN2	NM_001165035;NM_001998;NM_001004019	Body;Body;Body	NA	NA	NA	NA	3:13639972-13640043	NA	NA	NA	NA	NA	NA	NA	NA	chr3:13664560-13665235	3	NA	NA	NA	NA	NA	TRUE	NA
cg22879834	-23.1837	4.07379	-5.69095	1.2e-05	0.0356089	chr2	239169591	+	cg22879834	20623861	80608490	TCAACAACCCTAACTATATCTATAACACTATCTACTATCTCCCCAACCCA	TCAACAACCCTAACTATATCTATAACGCTATCTACTATCTCCCCAACCCG	I	T	Red	NA	NA	NA	NA	NA	NA	NA	OpenSea	GGTGCTCGTGGGACCCGTTGCTGCCCAGACTCCCGTAGCCACTGGAGCCGCTGTGGGGGA[CG]GGCTGGGGAGACAGCAGACAGCGCTACAGACACAGCCAGGGCTGCTGAGCTATGCATGTG	CGGGCTGGGGAGACAGCAGACAGCGCTACAGACACAGCCAGGGCTGCTGA	PER2	NM_022817	Body	NA	NA	NA	NA	2:238834246-238834436	NA	NA	PER2;PER2	ENST00000254658.3;ENST00000254658.3	ExonBnd;3'UTR	PER2;PER2	ENST00000254658.3;ENST00000254658.3	ExonBnd;3'UTR	chr2:239169520-239169950	3	NA	NA	NA	NA	NA	TRUE	NA
cg06677151	-36.5213	6.43719	-5.67348	1.25e-05	0.0356089	chr10	616959	+	cg06677151	62689886	17782968	AAACACCACTCTCATATCATTAAACCAATACCAATCCAACATAAAAACCA	AAACACCACTCTCGTATCGTTAAACCAATACCGATCCAACGTAAAAACCG	I	C	Grn	NA	NA	NA	NA	NA	NA	NA	OpenSea	ACGACTCCCACCGGAGCCCCGGCAGCAAGAGCCCCGCAGGCTTCCCAGCGCCCTGGGCTG[CG]GCTTCCACGCTGGACCGGCACTGGCCTAACGACACGAGAGTGGTGCCCCCACAATTACAG	CGGCTTCCACGCTGGACCGGCACTGGCCTAACGACACGAGAGTGGTGCCC	DIP2C	NM_014974	Body	NA	NA	NA	TRUE	10:606882-607209	NA	NA	DIP2C	ENST00000381496.3	5'UTR	DIP2C	ENST00000381496.3	5'UTR	chr10:616665-617075	3	NA	NA	NA	NA	NA	TRUE	NA
cg25154075	-18.5174	3.25698	-5.68545	1.21e-05	0.0356089	chr12	116503068	+	cg25154075	77702120	NA	AAAAACATACCATACATATAAACATTATTTTCAAACACATATACACACAC	NA	II	NA	NA	NA	NA	NA	NA	NA	NA	NA	OpenSea	TTTGGGACTATGTCATATATGGAGTCCATAGTAGGCTGAAGTGTCATTATGCAGTGTGTA[CG]TGTGTGTATATGTGTTTGAAAATAATGTTTACATGTATGGTATGCTCTTAAATAAGGACC	CGTGTGTGTATATGTGTTTGAAAATAATGTTTACATGTATGGTATGCTCT	MED13L	NM_015335	Body	NA	NA	NA	TRUE	NA	NA	NA	NA	NA	NA	NA	NA	NA	NA	NA	NA	NA	NA	NA	NA	TRUE	NA
cg24705331	-16.2128	2.85698	-5.67479	1.24e-05	0.0356089	chr10	69643200	+	cg24705331	38614141	NA	TATCCCTTAAACCTAATATAAATTCTAACCATACTACATCAATTACCTAC	NA	II	NA	NA	NA	NA	NA	NA	NA	NA	chr10:69644169-69645178	N_Shore	AGCTTTTTATTTTTTATTTTAAGGATGAAGAAACAGCTTTAAGTTGGTTGCCTAAAGTCA[CG]CAGGTAATTGATGCAGTATGGCCAGAACCCATACTAGGCTTAAGGGACAGTGTACCATAA	CGCAGGTAATTGATGCAGTATGGCCAGAACCCATACTAGGCTTAAGGGAC	SIRT1	NM_012238	TSS1500	NA	NA	NA	NA	NA	NA	NA	SIRT1	ENST00000212015.6	TSS1500	SIRT1	ENST00000212015.6	TSS1500	NA	NA	NA	NA	NA	NA	NA	NA	NA
cg17100943	-40.1442	7.05564	-5.68966	1.2e-05	0.0356089	chr19	6459300	-	cg17100943	5664939	28780169	ACAAAAAAATCAAATATTAACCACAAAACTACAAACTTAAAACCTCAACA	ACAAAAAAATCGAATATTAACCGCGAAACTACAAACTTAAAACCTCGACG	I	T	Red	NA	NA	NA	NA	NA	NA	chr19:6459235-6460651	Island	CCCTGCCCCGCAGCAGGGGGATCGGGTGTTGGCCGCGGAACTGCAGGCTTGGGGCCTCGG[CG]TCCCTGTCTTGAGCGATCCCGTTAGGCCAAACACGAGTGGGTAGGGGGAACGAGACAGAG	CGCCGAGGCCCCAAGCCTGCAGTTCCGCGGCCAACACCCGATCCCCCTGC	SLC25A23	NM_024103	Body	NA	NA	NA	NA	19:6410273-6411761	19:6459195-6460993	Promoter_Associated	SLC25A23	ENST00000422102.1	5'UTR	SLC25A23	ENST00000422102.1	5'UTR	chr19:6458305-6459675	3	NA	NA	NA	NA	NA	TRUE	NA
cg11256458	-22.9587	4.02916	-5.69813	1.18e-05	0.0356089	chr6	114857540	-	cg11256458	31664107	NA	TATAAACACTAACAAACAAACTAACCTAACTAACATCATAATAATCTAAC	NA	II	NA	NA	NA	NA	NA	NA	NA	NA	NA	OpenSea	AAGTACAGTCTTATGGACACTGACAGACAGACTAACCTAACTAGCATCATAATAGTCTGA[CG]GCTAGTAGACTGATCTGCTTTACTGTTTATCATCAGCACATCAGCTTTCTGTTCCAAAGA	ATGGACACTGACAGACAGACTAACCTAACTAGCATCATAATAGTCTGACG	NA	NA	NA	NA	NA	NA	NA	NA	NA	NA	RP3-399L15.2	ENST00000435802.1	TSS1500	RP3-399L15.2	ENST00000435802.1	TSS1500	NA	NA	NA	NA	NA	NA	NA	NA	NA
cg10630212	-16.5714	2.90796	-5.69865	1.18e-05	0.0356089	chr10	13236960	-	cg10630212	31624946	NA	AAAAACATTATTTTACTAACAACTAACTCCCAACTAATAACCTACCTACC	NA	II	NA	NA	NA	NA	NA	NA	NA	NA	NA	OpenSea	CCAGCCTAGAAGGGGACATTATTTTGCTAACAACTAGCTCCCAACTGGTGGCCTGCCTGC[CG]CCTCCCAGTCCACTTTGAGTTCTAGAGTTTTTATTTTCGTAAACCCTGTTTGCGTATTTT	CGGCAGGCAGGCCACCAGTTGGGAGCTAGTTGTTAGCAAAATAATGTCCC	MCM10;MCM10	NM_018518;NM_182751	Body;Body	NA	NA	NA	NA	NA	NA	NA	NA	NA	NA	MCM10;MCM10	ENST00000459751.1;ENST00000481292.1	5'UTR;TSS200	NA	NA	NA	NA	NA	NA	NA	NA	NA
cg16129451	-18.9086	3.32071	-5.69416	1.19e-05	0.0356089	chr1	240693433	-	cg16129451	9637242	NA	AAATAATACCTCAACATTCCCTAAAACATCAATCTCTAAATACTAATTTC	NA	II	NA	NA	NA	NA	NA	NA	NA	NA	NA	OpenSea	TTTTCAAGAAAAGGTAGTACCTCAACATTCCCTAAAACATCAGTCTCTAAATGCTAGTTT[CG]TGGAACAATAAGGAGTTCTATAACCATATGAATTAAGTCAACCAGGGTTAAAAAGAGCCA	GGTAGTACCTCAACATTCCCTAAAACATCAGTCTCTAAATGCTAGTTTCG	GREM2;MIR1273E	NM_022469;NR_128706	5'UTR;Body	NA	NA	NA	NA	NA	NA	NA	RP11-467I20.2;GREM2	ENST00000457477.1;ENST00000318160.4	TSS1500;5'UTR	RP11-467I20.2;GREM2	ENST00000457477.1;ENST00000318160.4	TSS1500;5'UTR	NA	NA	NA	NA	NA	NA	NA	NA	NA
cg19063162	-17.3212	3.0448	-5.68878	1.2e-05	0.0356089	chr18	29009801	+	cg19063162	64619536	NA	TATTTAATACATCCAACTCCAAACCAAAAAATAACTATATTCTAAAAAAC	NA	II	NA	NA	NA	NA	NA	NA	NA	NA	NA	OpenSea	TGAAAGGTGATTAGAAGCCAGCCCCTCCCACCCAGCCCAAGGCAGAGCAGAGGGAGAGTC[CG]CCTTCTAGAATACAGTCATTTCCTGGTTTGGAGTTGGATGCACTAAATAGCTGCCTCTTC	CGCCTTCTAGAATACAGTCATTTCCTGGTTTGGAGTTGGATGCACTAAAT	NA	NA	NA	NA	NA	NA	NA	NA	NA	NA	NA	NA	NA	NA	NA	NA	chr18:29009645-29009895	3	NA	NA	NA	NA	NA	NA	NA
cg05995448	24.7945	4.34042	5.71247	1.14e-05	0.0356089	chr6	52849140	-	cg05995448	79657299	NA	AACACCAACTTTATACTATAACTACTATTCRCTCTTAAAAATCCATTAAC	NA	II	NA	NA	NA	NA	NA	NA	NA	NA	NA	OpenSea	AGGGGCTCTAAGACACCAGCTTTGTGCTGTGGCTACTATTCGCTCTTAGGAGTCCATTAG[CG]CTTAGGTTAGTTCAACTGGGCTCAGTTTTAAAATCCTTGGACAGAAAAGGGTGTTTGTGG	ACACCAGCTTTGTGCTGTGGCTACTATTCGCTCTTAGGAGTCCATTAGCG	GSTA4	NM_001512	Body	NA	NA	NA	NA	NA	6:52848945-52849487	Unclassified	GSTA4	ENST00000486559.1	3'UTR	GSTA4;GSTA4	ENST00000486559.1;ENST00000477599.1	3'UTR;3'UTR	chr6:52848985-52849615	3	NA	NA	NA	NA	NA	NA	NA
cg07002602	-14.3319	2.5246	-5.6769	1.24e-05	0.0356089	chr17	17124752	-	cg07002602	6609395	55770114	TCAAAAAATAAACTTCCCAAAAACTCATTCTAAACTAATTCAAAACCACA	TCGAAAAATAAACTTCCCGAAAACTCGTTCTAAACTAATTCAAAACCGCG	I	T	Red	NA	NA	NA	NA	NA	NA	chr17:17124698-17124931	Island	ATCACACCGAGATCGGAGGGTGAGCTTCCCGAAGGCTCGTTCTGGGCTGATTCAGAGCCG[CG]TTTCCCTCCCTCAGCGATTCCTGCCAGGAGAGCAGACAGCTGGTACCGCCCCACGGCCAT	CGCGGCTCTGAATCAGCCCAGAACGAGCCTTCGGGAAGCTCACCCTCCGA	FLCN;FLCN	NM_144997;NM_144606	Body;Body	NA	NA	NA	NA	17:17065424-17065695	NA	NA	FLCN	ENST00000466317.1	3'UTR	FLCN	ENST00000466317.1	3'UTR	NA	NA	chr17:17123824-17125198	6	NA	NA	NA	TRUE	NA
cg21128761	-18.511	3.23819	-5.71645	1.13e-05	0.0356089	chr3	98491018	+	cg21128761	98608475	NA	AACTACCCTCAAAAAATACTATCCACATAATAAACATAAATCTACCTATC	NA	II	NA	NA	NA	NA	NA	NA	NA	NA	NA	OpenSea	CCAAAAGGGTTAAAGTATTTATGCAAGATTATTCAGCAATATGTAAGTCTACAGTGTAAG[CG]ACAGGTAGATTTATGTTTATCATGTGGACAGTATTCTCTGAGGGCAGTCCCCTAGAGTGT	ACTGCCCTCAGAGAATACTGTCCACATGATAAACATAAATCTACCTGTCG	ST3GAL6;ST3GAL6;ST3GAL6;ST3GAL6;ST3GAL6;ST3GAL6	NM_001271147;NM_001271142;NM_001271148;NM_001271145;NM_006100;NM_001271146	5'UTR;5'UTR;5'UTR;Body;Body;Body	NA	NA	NA	NA	NA	NA	NA	ST3GAL6;ST3GAL6	ENST00000462152.1;ENST00000265261.6	5'UTR;5'UTR	ST3GAL6;ST3GAL6;ST3GAL6;ST3GAL6;ST3GAL6;ST3GAL6;ST3GAL6;ST3GAL6	ENST00000485145.1;ENST00000474595.1;ENST00000489112.1;ENST00000466482.1;ENST00000462152.1;ENST00000265261.6;ENST00000497621.1;ENST00000490684.1	5'UTR;TSS200;5'UTR;5'UTR;5'UTR;5'UTR;3'UTR;5'UTR	NA	NA	chr3:98490890-98491212	3	NA	NA	NA	NA	NA
cg00375608	-21.5701	3.79755	-5.67999	1.23e-05	0.0356089	chr7	1607787	+	cg00375608	92668281	NA	AAACAAACRACTAACTATACTATACTCTATAAAAATCACACRTAAAATTC	NA	II	NA	NA	NA	NA	NA	NA	NA	NA	chr7:1609568-1610037	N_Shore	TCTGGCTCTCTCTCATCTAAAAGAACCCAGGAAAGAGAAGCCTGCAGAAGCGAGTGCTGT[CG]AATCTCACGTGTGATCTCCACAGAGCACAGCACAGCCAGCCGCCTGCTCACGTAATGTAC	AGCAGGCGGCTGGCTGTGCTGTGCTCTGTGGAGATCACACGTGAGATTCG	PSMG3;PSMG3	NM_032302;NM_001134340	Body;Body	NA	NA	NA	TRUE	7:1574189-1574395	NA	NA	NA	NA	NA	NA	NA	NA	chr7:1607500-1607910	3	NA	NA	NA	NA	NA	TRUE	NA
cg11091909	-18.1072	3.16901	-5.71382	1.14e-05	0.0356089	chr13	33640726	-	cg11091909	39765209	1720981	AAAAACTTCCTAACCCTAATAAAACAAAATACACTCATTCCTCCACCACA	GAAAACTTCCTAACCCTAATAAAACGAAATACACTCATTCCTCCACCGCG	I	T	Red	rs71436502	0.043001	NA	NA	NA	NA	NA	OpenSea	GGCGCTGGAGGCGGGGACTTCCTGGCCCTGGTGGGGCGAAGTGCACTCATTCCTCCACCG[CG]TCTCAGAGCACCGCGTTCTTTCCACTCTAGTCTTCTTCTCTGATGCTTTCCTCTCATGAA	CGCGGTGGAGGAATGAGTGCACTTCGCCCCACCAGGGCCAGGAAGTCCCC	NA	NA	NA	NA	NA	NA	NA	13:32538533-32538742	NA	NA	NA	NA	NA	NA	NA	NA	NA	NA	NA	NA	NA	NA	NA	TRUE	NA
cg07161242	-16.3975	2.87255	-5.70835	1.15e-05	0.0356089	chr13	39989296	+	cg07161242	57766218	NA	TTAATCTTTAATCCCACCAACTCAATCATAATATTTTTCCAAATATTTCC	NA	II	NA	NA	rs77743802	0.052129	NA	NA	NA	NA	NA	OpenSea	GACAGGCCAACTTGTCCTAGTTTAACTTGTGCTGTGCTTTTTTGTAATAGCAACCTAAGA[CG]GAAACATCTGGAAAAATACCATGACTGAGCTGGTGGGATCAAAGACCAAAGTGAAATGCT	CGGAAACATCTGGAAAAATACCATGACTGAGCTGGTGGGATCAAAGACCA	LHFP	NM_005780	Body	NA	NA	NA	NA	NA	13:39989242-39990291	Unclassified_Cell_type_specific	NA	NA	NA	NA	NA	NA	chr13:39989180-39989430	3	NA	NA	NA	NA	NA	NA	NA
cg27185063	-16.8877	2.97489	-5.67676	1.24e-05	0.0356089	chr12	63195796	+	cg27185063	75690185	71765103	CATCACAAAACAACTACAAAACATCATAAACATCCTAAAAAACTCCACCA	CATCACGAAACAACTACAAAACATCGTAAACATCCTAAAAAACTCCGCCG	I	T	Red	NA	NA	NA	NA	NA	NA	chr12:63195657-63195909	Island	GAGTCCGGCTGTTGGCGGGCGTGTTCTCAGGCTCCTCCCCCAGGCAGGTAGGGGGCAGGA[CG]GCGGAGTTCTTCAGGATGTCCACGATGTCCTGCAGCTGCTCCGTGATGTGGTGCTGCAGC	CGGCGGAGTTCTTCAGGATGTCCACGATGTCCTGCAGCTGCTCCGTGATG	PPM1H	NM_020700	Body	NA	NA	NA	NA	12:61481887-61482176	NA	NA	NA	NA	NA	PPM1H;PPM1H	ENST00000547857.1;ENST00000548414.1	3'UTR;3'UTR	chr12:63195365-63195915	3	NA	NA	NA	NA	NA	TRUE	NA
cg22648815	-28.9321	5.08034	-5.6949	1.19e-05	0.0356089	chr2	113969140	-	cg22648815	40712295	NA	CCAATCAAATAAAACCCTCAATACTTATCACTAACCTAAATCACTACTAC	NA	II	NA	NA	NA	NA	NA	NA	NA	NA	NA	OpenSea	TCATACCTAAACCAGTCAGATGAGGCCCTCAATGCTTGTCACTGACCTGGGTCACTACTG[CG]TCACAGCGTTGAGCTGGACATTTTTCTGGCTCAAGCCATGCATTTTACAGTTGAGGTAAG	CGCAGTAGTGACCCAGGTCAGTGACAAGCATTGAGGGCCTCATCTGACTG	LOC440839	NR_029399	Body	NA	NA	NA	TRUE	NA	NA	NA	AC016683.6;AC016683.6	ENST00000456685.1;ENST00000456685.1	1stExon;5'UTR	AC016683.6;AC016683.6	ENST00000456685.1;ENST00000456685.1	1stExon;5'UTR	chr2:113968825-113969210	3	NA	NA	NA	NA	NA	TRUE	NA
cg21463368	-21.0133	3.69434	-5.68795	1.2e-05	0.0356089	chr6	167263025	+	cg21463368	91650203	83642913	ATTTCCACAAACAAAAATAACCTAAAATCCTCCACTATCAACTACACACA	ATTTCCACGAACGAAAATAACCTAAAATCCTCCACTATCAACTACACGCG	I	T	Red	rs114832705	0.017811	NA	NA	NA	NA	NA	OpenSea	TGCCCGAAGAATAAAAGAAGAAGGGAGGGTGAGGTGGGGGCGGATCAGCTTGAGTCACCA[CG]CGTGTAGCTGACAGTGGAGGACCCCAGGCCACCCCCGCCCGTGGAAATCCATGAGACCGT	CGCGTGTAGCTGACAGTGGAGGACCCCAGGCCACCCCCGCCCGTGGAAAT	RPS6KA2	NM_001006932	Body	NA	NA	NA	NA	6:167183015-167183057	NA	NA	NA	NA	NA	RPS6KA2	ENST00000512860.1	5'UTR	chr6:167262705-167263095	3	NA	NA	NA	NA	NA	TRUE	NA
cg11118520	-26.8627	4.71056	-5.70266	1.16e-05	0.0356089	chr6	10491926	+	cg11118520	82632153	41701911	AAACCCAACAAACATCAATTAACAATAAAATTCAACAACTACCAAAACCA	AAACCCAACAAACGTCAATTAACAATAAAATTCGACGACTACCGAAACCG	I	C	Grn	rs149351430	0.0124	NA	NA	NA	NA	NA	OpenSea	GTGTGGAGGGAGAGCCGCGGGCGGGAGCCGGGGCTGCGCGCGGCGCTCGTGGCCGGCGCG[CG]GTCTCGGCAGTCGCCGAACTTCACTGTCAACTGACGTCTGCTGGGCTTGACTAGGGAAAA	AAGCCCAGCAGACGTCAGTTGACAGTGAAGTTCGGCGACTGCCGAGACCG	NA	NA	NA	NA	NA	NA	NA	6:10599743-10599929	NA	NA	GCNT2	ENST00000410107.1	TSS1500	GCNT2;GCNT2;GCNT2	ENST00000410107.1;ENST00000489225.1;ENST00000488742.1	TSS1500;TSS1500;TSS1500	NA	NA	NA	NA	NA	NA	NA	TRUE	NA
cg01737667	-20.2728	3.54974	-5.71107	1.14e-05	0.0356089	chr16	77397865	-	cg01737667	50600856	NA	AAATTTTCAAAACCTTAAAAAAAATCAATCAAACATATTAACTAAAATAC	NA	II	NA	NA	NA	NA	NA	NA	NA	NA	NA	OpenSea	ACAAAATCTCAAAATTTTCAAAACCTTAGGGGGAATCAATCAGACATATTGACTGAAGTA[CG]CAGGCTTTAATTTTACCAAATATATGTACATATAAATACAATTTCCTCAAAACTCAACTT	AATTTTCAAAACCTTAGGGGGAATCAATCAGACATATTGACTGAAGTACG	ADAMTS18	NM_199355	Body	NA	NA	NA	NA	NA	NA	NA	NA	NA	NA	ADAMTS18	ENST00000449265.2	3'UTR	NA	NA	NA	NA	NA	NA	NA	TRUE	NA
cg11778783	-30.9209	5.4513	-5.67221	1.25e-05	0.0356089	chr7	75276901	+	cg11778783	20746155	NA	AAAAACTTTAATTTCTCTTTATTTAAAACTATTATCTATCCACTCATTCC	NA	II	NA	NA	NA	NA	NA	NA	NA	NA	NA	OpenSea	CGCTGCTGCTAAGCCATCTCAGAAGTGTGCTTCCCTTCAGAGGAAGGGACACATGAAAGG[CG]GAATGAGTGGACAGACAATAGTTTCAAATAAAGAGAAACCAAAGTTCTCCCGGAGCTCTC	AGAACTTTGGTTTCTCTTTATTTGAAACTATTGTCTGTCCACTCATTCCG	HIP1;HIP1	NM_001243198;NM_005338	Body;Body	NA	NA	NA	NA	NA	NA	NA	NA	NA	NA	NA	NA	NA	chr7:75276745-75277135	3	NA	NA	NA	NA	NA	NA	NA
cg20294544	-35.2804	6.22166	-5.67059	1.25e-05	0.0356089	chr5	137514382	-	cg20294544	98682202	19711118	AAACAATCTAAAAAAACCAAAACCCTAAAATTCTAAAAAATAATATACCA	AAACGATCTAAAAAAACCGAAACCCTAAAATTCTAAAAAATAATATACCG	I	A	Red	NA	NA	NA	NA	NA	NA	chr5:137514660-137514941	N_Shore	AACCCTGAGGAGAGACGGTCTGGAAGGGCCGAAACCCTGGAATTCTGGGAAATAGTGTAC[CG]GCGTTGGTTCGCGGTGCCTCCTGGGAAATGTCGTTTTTCCCCTTAAGACAAAGCAAGCAC	AGACGGTCTGGAAGGGCCGAAACCCTGGAATTCTGGGAAATAGTGTACCG	KIF20A;BRD8;BRD8;BRD8;BRD8;BRD8;BRD8	NM_005733;NM_001164326;NM_006696;NM_001300961;NM_001300966;NM_001300962;NM_139199	TSS200;TSS200;TSS200;TSS200;TSS200;TSS200;TSS200	NA	NA	NA	NA	5:137541825-137542315	5:137513627-137515151	Promoter_Associated	KIF20A;KIF20A;BRD8;BRD8;BRD8;BRD8;BRD8;BRD8	ENST00000394894.3;ENST00000508792.1;ENST00000254900.5;ENST00000254900.5;ENST00000455658.2;ENST00000230901.5;ENST00000402931.1;ENST00000411594.2	TSS1500;TSS1500;1stExon;5'UTR;TSS200;TSS200;TSS200;TSS200	KIF20A;KIF20A;KIF20A;KIF20A;KIF20A;BRD8;KIF20A;BRD8;BRD8;BRD8;BRD8;BRD8;BRD8;BRD8;BRD8;BRD8;BRD8;BRD8;BRD8	ENST00000394894.3;ENST00000508792.1;ENST00000511638.1;ENST00000503417.1;ENST00000504621.1;ENST00000441656.1;ENST00000513276.1;ENST00000432618.1;ENST00000254900.5;ENST00000418329.1;ENST00000432618.1;ENST00000254900.5;ENST00000450756.1;ENST00000455658.2;ENST00000230901.5;ENST00000402931.1;ENST00000471437.1;ENST00000411594.2;ENST00000430331.1	TSS1500;TSS1500;TSS1500;TSS1500;TSS1500;TSS1500;TSS200;1stExon;1stExon;TSS200;5'UTR;5'UTR;TSS200;TSS200;TSS200;TSS200;TSS200;TSS200;TSS200	chr5:137514165-137514570	3	NA	NA	NA	NA	NA	NA	NA
cg10198000	-28.6397	5.03074	-5.69294	1.19e-05	0.0356089	chr16	70331824	-	cg10198000	9798402	47705952	ACAACACCTAACTAATTTTTAAATTTTTCTTATATAAAAATAAAACCTCA	ACGACACCTAACTAATTTTTAAATTTTTCTTATATAAAAATAAAACCTCG	I	C	Grn	NA	NA	NA	NA	NA	NA	NA	OpenSea	CAGGCATGTGCGACGACACCTGGCTAATTTTTAAATTTTTCTTGTGTAAGGATAAGGCCT[CG]CTATGTTGTTGTTTTCAAACTCCTGGATTCAAGCGATCCTCCCACCTCCACCTCCCAAAA	ACGACACCTGGCTAATTTTTAAATTTTTCTTGTGTAAGGATAAGGCCTCG	DDX19B;DDX19B;DDX19B	NM_007242;NM_001014449;NM_001014451	TSS1500;TSS1500;TSS1500	NA	NA	NA	NA	NA	NA	NA	DDX19B;DDX19B;DDX19B;RP11-529K1.3;DDX19B;DDX19B;DDX19B	ENST00000288071.6;ENST00000393657.2;ENST00000355992.3;ENST00000567706.1;ENST00000563392.1;ENST00000570055.1;ENST00000568625.1	TSS1500;TSS1500;TSS1500;TSS1500;5'UTR;5'UTR;5'UTR	DDX19B;DDX19B;DDX19B;DDX19B;DDX19B;DDX19B;DDX19B;DDX19B;RP11-529K1.3;DDX19B;DDX19B;DDX19B;DDX19B;DDX19B	ENST00000288071.6;ENST00000562519.1;ENST00000393657.2;ENST00000568008.1;ENST00000562912.1;ENST00000568460.1;ENST00000355992.3;ENST00000568408.1;ENST00000567706.1;ENST00000569224.1;ENST00000563392.1;ENST00000570055.1;ENST00000569099.1;ENST00000568625.1	TSS1500;TSS1500;TSS1500;TSS1500;TSS1500;TSS1500;TSS1500;TSS1500;TSS1500;TSS1500;5'UTR;5'UTR;5'UTR;5'UTR	NA	NA	NA	NA	NA	NA	NA	TRUE	NA
cg18857062	-42.7455	7.56237	-5.6524	1.31e-05	0.0356625	chr6	43276478	+	cg18857062	21643256	18654245	AACTAAACCTATCCACATTACCAACAACCTATTTTCTTCAATAAAACCCA	AACTAAACCTATCCGCGTTACCAACAACCTATTTTCTTCGATAAAACCCG	I	A	Red	NA	NA	NA	NA	NA	NA	chr6:43276419-43276659	Island	TCCGCGTCCTCAGGGAATCCAGCGGCTCCCATTCGCCCCATCTTCTCCCCCTCCGCAGCC[CG]GGCCTCACCGAAGAAAACAGGTTGCTGGCAACGCGGACAGGTCCAGCTCATAGCTCCGCT	CGGGCCTCACCGAAGAAAACAGGTTGCTGGCAACGCGGACAGGTCCAGCT	CRIP3	NM_206922	Body	NA	NA	NA	TRUE	6:43384398-43384735	6:43276438-43276800	Unclassified_Cell_type_specific	NA	NA	NA	CRIP3;CRIP3;CRIP3	ENST00000485819.1;ENST00000416431.1;ENST00000485819.1	3'UTR;TSS1500;1stExon	chr6:43276385-43276755	3	NA	NA	NA	NA	NA	TRUE	NA
cg15121267	-26.1516	4.6276	-5.65122	1.31e-05	0.0356625	chr6	22294766	+	cg15121267	69612148	NA	CAAAATCCCTCCTACTACTACTAATATCAAACCTACTCCTATACCAAAAC	NA	II	NA	NA	NA	NA	NA	NA	NA	NA	NA	OpenSea	GGTCTCGAAGGGTCACCTGGCATCGGGCAGCCCCGCCGGGACAGATGGGCAAGGGGGCCA[CG]CTCTGGCACAGGAGCAGGTTTGACACCAGCAGCAGCAGGAGGGACCCTGCTTAAATAAGA	CGCTCTGGCACAGGAGCAGGTTTGACACCAGCAGCAGCAGGAGGGACCCT	PRL;PRL	NM_001163558;NM_000948	Body;Body	NA	NA	NA	NA	6:22402667-22402838	NA	NA	PRL;RP3-404K8.2	ENST00000438606.2;ENST00000561912.1	ExonBnd;5'UTR	PRL;RP3-404K8.2	ENST00000438606.2;ENST00000561912.1	ExonBnd;5'UTR	NA	NA	NA	NA	NA	NA	NA	TRUE	NA
cg17907628	-30.7465	5.42653	-5.66596	1.27e-05	0.0356625	chr7	2473529	+	cg17907628	47759189	71783585	AAACTAAAATACACATACATCAAATTCCAAACACACAAAAAAAAACAACA	AAACTAAAATACGCGTACGTCAAATTCCAAACACGCGAAAAAAAACAACG	I	C	Grn	rs111791292	0.02699	NA	NA	NA	NA	chr7:2472245-2473567	Island	GACTTTGTTCTCTTCGGCTACCCCAAGCCCGAAAACCTCCTCCGAGACTGAAAGCTTTCG[CG]TTGCTTTTTCTCGCGTGCCTGGAACCTGACGCACGCGCACTCCAGTTTTTTTATGACCTA	AAACTGGAGTGCGCGTGCGTCAGGTTCCAGGCACGCGAGAAAAAGCAACG	CHST12	NM_018641	3'UTR	NA	NA	NA	NA	7:2438788-2440093	NA	NA	CHST12	ENST00000258711.6	3'UTR	CHST12	ENST00000258711.6	3'UTR	chr7:2473285-2473695	3	NA	NA	NA	NA	NA	TRUE	NA
cg16998215	-18.7476	3.31592	-5.65381	1.3e-05	0.0356625	chr6	105277472	-	cg16998215	15606143	NA	TAATCAATACTAAACATTCCCTTTATATTTATATAATCATCATAAATAAC	NA	II	NA	NA	NA	NA	NA	NA	NA	NA	NA	OpenSea	GATTCAGAAAATAATCAGTGCTAAGCATTCCCTTTATGTTTATATGATCATCATAGGTAA[CG]ATCCAGAAAATAATCAGTGCTAAGCATTCCCTTTACCTGTATATGATCATTGCAGGTAAC	AATCAGTGCTAAGCATTCCCTTTATGTTTATATGATCATCATAGGTAACG	HACE1;HACE1	NR_104424;NM_020771	Body;Body	NA	NA	NA	NA	NA	NA	NA	RP11-809N15.2	ENST00000422930.1	TSS1500	RP11-809N15.2	ENST00000422930.1	TSS1500	chr6:105277405-105277730	3	NA	NA	NA	NA	NA	NA	NA
cg20950633	-26.2653	4.64759	-5.6514	1.31e-05	0.0356625	chr3	15540137	-	cg20950633	48621831	NA	CCRTCATTATAAAACAAAACCCAAAACRAACTAACCAAAAAACACTAACC	NA	II	NA	NA	NA	NA	NA	NA	NA	NA	NA	OpenSea	GAATGATGAGCCCGTCATTGTGAGGCAGGGCCCAAAGCGGACTGGCCAGGGAACACTAGC[CG]GAGACAGGCTGAGATTCGTCACGCCTCTGAGTGCTCCCAGTGCCTGGCCTGTTTGGCATT	CGGCTAGTGTTCCCTGGCCAGTCCGCTTTGGGCCCTGCCTCACAATGACG	COLQ;COLQ;COLQ;COLQ	NM_080539;NM_080538;NM_005677;NM_080538	Body;1stExon;Body;5'UTR	NA	NA	NA	NA	NA	NA	NA	COLQ;COLQ;COLQ	ENST00000383781.3;ENST00000435459.2;ENST00000383781.3	1stExon;TSS200;5'UTR	COLQ;COLQ;COLQ;COLQ	ENST00000383781.3;ENST00000430319.1;ENST00000435459.2;ENST00000383781.3	1stExon;TSS200;TSS200;5'UTR	chr3:15539980-15540570	3	NA	NA	NA	NA	NA	TRUE	NA
cg19566395	-23.7449	4.19824	-5.65592	1.3e-05	0.0356625	chr8	105365976	-	cg19566395	17710900	NA	TTTCCAAAATCTTCACAAACACTAAAATAAATCCAAAATACCCAACRTCC	NA	II	NA	NA	NA	NA	NA	NA	NA	NA	NA	OpenSea	CAGGTTTGGGGTTTCCAAAGTCTTCACAGGCACTGGAATAGATCCAAGGTGCCCAGCGTC[CG]CTGGGTGTAGTTGGGTTCTTTTTGAGAAGTCATTTACCTTTTCCCAGCCCCAGGGCTCTG	CGGACGCTGGGCACCTTGGATCTATTCCAGTGCCTGTGAAGACTTTGGAA	DCSTAMP;DCSTAMP	NM_001257317;NM_030788	Body;Body	NA	NA	NA	NA	NA	NA	NA	TM7SF4;KB-1552D7.2	ENST00000520080.1;ENST00000521601.1	TSS1500;3'UTR	TM7SF4;TM7SF4;KB-1552D7.2	ENST00000520080.1;ENST00000518051.1;ENST00000521601.1	TSS1500;5'UTR;3'UTR	NA	NA	NA	NA	NA	NA	NA	NA	NA
cg01836724	-14.2309	2.51597	-5.65623	1.3e-05	0.0356625	chr5	83196022	-	cg01836724	20684553	NA	TTTAATACTTCCTTTACAAAACTTAATACTATTACCAACAATATCTTTTC	NA	II	NA	NA	NA	NA	NA	NA	NA	NA	NA	OpenSea	CACTTTGTAGATTTGGTGCTTCCTTTGCAGAGCTTGATGCTATTGCCAGCAATGTCTTTT[CG]CGGAATGCTCAAAGACTGGTGGGGCTTGGCATCGGTATAAGTGCAGGGATGGGGGTCTGA	TTGGTGCTTCCTTTGCAGAGCTTGATGCTATTGCCAGCAATGTCTTTTCG	NA	NA	NA	NA	NA	NA	TRUE	NA	NA	NA	NA	NA	NA	NA	NA	NA	NA	NA	NA	NA	NA	NA	NA	TRUE	NA
cg15780465	-21.8762	3.86908	-5.65412	1.3e-05	0.0356625	chr11	617476	+	cg15780465	63624219	43754891	CAAAACTATCTAATTTAACAAAAACATCAAAACAAAAACAAACATAATCA	CAAAACTATCTAATTTAACGAAAACATCGAAACGAAAACAAACGTAATCG	I	T	Red	rs34889521	0.335918	NA	NA	NA	NA	chr11:617226-617797	Island	CCTCATCGCCGCTGCCGGAGTCACTGGCGCCATCCACGTCCAGGGTGGGCGCGTTGAGAA[CG]ACCACGTCTGCCTCCGTCCCGATGTCCTCGCCAAACCAGACAGCCTTGTACCCGCCCTCC	CGACCACGTCTGCCTCCGTCCCGATGTCCTCGCCAAACCAGACAGCCTTG	IRF7;MUPCDH;IRF7;MUPCDH	NM_001572;NM_021924;NM_004029;NM_031264	TSS1500;Body;TSS1500;Body	NA	NA	NA	NA	11:606879-608088	11:617455-617615	Unclassified_Cell_type_specific	IRF7	ENST00000397570.1	TSS1500	IRF7;IRF7;IRF7;CDHR5	ENST00000532788.1;ENST00000532326.1;ENST00000397570.1;ENST00000531177.1	TSS1500;TSS1500;TSS1500;3'UTR	NA	NA	chr11:604791-622357	6	NA	NA	NA	TRUE	NA
cg26207909	-13.1004	2.31563	-5.65738	1.29e-05	0.0356625	chr14	103986467	+	cg26207909	95750499	38697169	AAACATAAAAAATTCTCAAAAATACTTAAACAACTACAACTTCAAAAACA	AAACATAAAAAATTCTCGAAAATACTTAAACGACTACGACTTCAAAAACG	I	A	Red	NA	NA	NA	NA	NA	NA	chr14:103987063-103989796	N_Shore	GAAACAGGGCTGCCCAAAGGCCACGGGAAGCCGCAGCACCTGCCCTGCTCACCTGTGCCT[CG]CTTCTGAAGTCGCAGCCGCTTAAGCACCTCCGAGAACTTCTCATGCTTGCCCAGGTTGGG	CGCTTCTGAAGTCGCAGCCGCTTAAGCACCTCCGAGAACTTCTCATGCTT	CKB	NM_001823	Body	NA	NA	NA	NA	14:103056003-103056239	NA	NA	CKB	ENST00000348956.2	ExonBnd	CKB;CKB;CKB;CKB;CKB	ENST00000554989.1;ENST00000554282.1;ENST00000553528.1;ENST00000553652.1;ENST00000348956.2	3'UTR;3'UTR;3'UTR;3'UTR;ExonBnd	chr14:103986165-103986615	3	NA	NA	NA	NA	NA	TRUE	NA
cg01792500	-26.7054	4.71982	-5.65813	1.29e-05	0.0356625	chr6	151767654	+	cg01792500	60656886	NA	AATTCTATTTACCTTATCTAAAATATTCATATATATATCTAACATACCTC	NA	II	NA	NA	NA	NA	NA	NA	NA	NA	NA	OpenSea	GATCTAAGCTGATTCTAGAAGGCGAAGGTGCTTTTCAGCTTGGGGCTGGGCATGGGAGTG[CG]AGGCATGTCAGATACACACATGAACATTCCAGACAAGGTAAACAGAATTTCCCCCTTATT	ATTCTGTTTACCTTGTCTGGAATGTTCATGTGTGTATCTGACATGCCTCG	RMND1;RMND1	NM_017909;NM_001271937	5'UTR;5'UTR	NA	NA	NA	TRUE	NA	NA	NA	RMND1;RMND1	ENST00000367303.4;ENST00000491268.1	5'UTR;TSS1500	RMND1;RMND1;RMND1	ENST00000367303.4;ENST00000491268.1;ENST00000444024.1	5'UTR;TSS1500;5'UTR	chr6:151767360-151767735	3	NA	NA	NA	NA	NA	NA	NA
cg15313956	-34.6736	6.12724	-5.65892	1.29e-05	0.0356625	chr14	91744445	-	cg15313956	22645113	51759877	ATAAAAAAAACCCATTCCAAAACAAAAAATACTCATAACAACCAAAAACA	ATAAAAAAAACCCGTTCCGAAACAAAAAATACTCGTAACGACCGAAAACG	I	T	Red	NA	NA	NA	NA	NA	NA	NA	OpenSea	GGGCACCCTCCTGTGGGAGAGGCCCGTTCCGAGGCAAGGGGTACTCGTGGCGGCCGAGGG[CG]TTGCGTCCCGGTGTGCTGGCTTCCCGGGGCAAAGTGGCCAGGTCCCTGCTGGGGATCAGG	CGCCCTCGGCCGCCACGAGTACCCCTTGCCTCGGAACGGGCCTCTCCCAC	CCDC88C	NM_001080414	Body	NA	NA	NA	NA	14:90814162-90814209	NA	NA	NA	NA	NA	CCDC88C;CCDC88C	ENST00000334448.5;ENST00000556726.1	3'UTR;3'UTR	chr14:91744300-91744635	3	NA	NA	NA	NA	NA	TRUE	NA
cg22329201	-14.2367	2.5232	-5.64233	1.34e-05	0.0358509	chr4	3569189	-	cg22329201	79737172	45772131	ATCACACACATTATACACACACACATAAATCACAACACACACCATACACA	ATCACACACATTATACACACACACGTAAATCACGACACACACCATACACG	I	C	Grn	rs181200804	0.0165	NA	NA	NA	NA	chr4:3565311-3567185	S_Shelf	ACACACACACAAATCACACACATTGTACACACACACGTAAATCACGGCACACACCATACA[CG]CACATGTAAACCACACACACACAAATCCTATACACGCACACACACCACACACGTCAACTA	ATCACACACATTGTACACACACACGTAAATCACGGCACACACCATACACG	NA	NA	NA	NA	NA	NA	NA	NA	NA	NA	NA	NA	NA	NA	NA	NA	NA	NA	NA	NA	NA	NA	NA	TRUE	NA
cg01636873	-23.8263	4.22115	-5.64451	1.33e-05	0.0358509	chr13	111281479	-	cg01636873	45655203	66748951	TCATCAACTTCCAACTCATATCTAATACAAAACAAAAACTTCCTACTTCA	TCGTCAACTTCCAACTCGTATCTAATACGAAACAAAAACTTCCTACTTCG	I	T	Red	NA	NA	NA	NA	NA	NA	chr13:111277412-111277651	S_Shelf	GCTGCCGCCTCCTCGTCAGCTTCCAGCTCGTGTCTGGTGCGGAGCAGAGGCTTCCTACTT[CG]TCGACGTTCCTGAATGAGGTCATCATCTGGTGTAGGCCTGAAAACAACCCGATTAGGTAG	TCGTCAGCTTCCAGCTCGTGTCTGGTGCGGAGCAGAGGCTTCCTACTTCG	CARKD	NM_018210	Body	NA	NA	NA	NA	13:110079325-110079487	NA	NA	CARKD	ENST00000470164.1	5'UTR	CARKD;CARKD	ENST00000492889.1;ENST00000470164.1	5'UTR;5'UTR	chr13:111281340-111281895	3	NA	NA	NA	NA	NA	TRUE	NA
cg21574250	-15.4181	2.73235	-5.64278	1.34e-05	0.0358509	chr10	120115780	+	cg21574250	26678861	NA	CACCTAAATATAATATAATCAAAACCCAAACTAAATCATTCCCACTCTAC	NA	II	NA	NA	NA	NA	NA	NA	NA	NA	NA	OpenSea	TTGCCATCTTAACTGCATGAGTGTGTAATGCTGTAAGTGACCCTGTGGCAAAAAGACAAG[CG]CAGAGTGGGAATGACTCAGCTTGGGCCCTGATCATACTACATCCAGGTGTGATAATGAAT	CGCAGAGTGGGAATGACTCAGCTTGGGCCCTGATCATACTACATCCAGGT	LINC00867	NR_108045	TSS1500	NA	NA	NA	NA	NA	NA	NA	RP11-319I23.2;RP11-319I23.2;RP11-319I23.2;RP11-319I23.2	ENST00000445161.1;ENST00000411666.1;ENST00000415417.1;ENST00000453236.1	TSS1500;TSS1500;TSS1500;TSS1500	RP11-319I23.2;RP11-319I23.2;RP11-319I23.2;RP11-319I23.2	ENST00000445161.1;ENST00000411666.1;ENST00000415417.1;ENST00000453236.1	TSS1500;TSS1500;TSS1500;TSS1500	NA	NA	NA	NA	NA	NA	NA	NA	NA
cg01549551	-15.9216	2.82051	-5.64494	1.33e-05	0.0358509	chr1	178008385	+	cg01549551	18655175	NA	CATAATACTAACATTAAAAACATAAAAACCAATACTCTTCCACTCTCCCC	NA	II	NA	NA	rs7525403	0.495092	NA	NA	NA	NA	chr1:178006830-178007284	S_Shore	TGAATGAGCCTACACAAATCCAAATAATACTTCCAGTTAAAATCAGACCAAAACCCACCA[CG]GGGAGAGTGGAAGAGCATTGGTTCTCATGTCCCCAATGCCAGTATTATGCTTGGCACATA	CGGGGAGAGTGGAAGAGCATTGGTTCTCATGTCCCCAATGCCAGTATTAT	LOC730102	NR_037167	TSS1500	NA	NA	NA	NA	NA	NA	NA	RP11-568K15.1	ENST00000476232.1	TSS1500	RP11-568K15.1;RP11-568K15.1;RP11-568K15.1;SEC16B	ENST00000481349.1;ENST00000512906.1;ENST00000476232.1;ENST00000464428.2	TSS1500;TSS1500;TSS1500;TSS1500	NA	NA	NA	NA	NA	NA	NA	NA	NA
cg06680481	11.5481	2.04914	5.63559	1.36e-05	0.03614	chr20	22549253	-	cg06680481	93640289	NA	AAAATAAATCRAATCCRATATAAACTAACTACCTAAAATCRATTCCCTAC	NA	II	NA	NA	rs1203893	0.030722	NA	NA	NA	NA	chr20:22548967-22549720	Island	GCGACTGGGGTGGGATAGGTCGGGTCCGGTGTGAACTGGCTGCCTAGGGTCGGTTCCCTG[CG]CTTTCTAGAATTTGTGGGGGAAAAGCAAGAATGACCGTCCCTCTGCCTCGTGCTCTTTTC	CGCAGGGAACCGACCCTAGGCAGCCAGTTCACACCGGACCCGACCTATCC	C20orf56	NR_001558	Body	NA	NA	NA	NA	20:22496403-22497720	20:22549113-22549325	Unclassified_Cell_type_specific	LINC00261	ENST00000564492.1	3'UTR	LINC00261	ENST00000564492.1	3'UTR	chr20:22548985-22549535	3	NA	NA	NA	NA	NA	TRUE	NA
cg03871104	-15.0978	2.67847	-5.63672	1.36e-05	0.03614	chr13	74269673	+	cg03871104	57620176	76618234	ACAAAAATAAAACCATTCAAATACACAAACTATAATCACAACTTTTCCCA	ACGAAAATAAAACCATTCAAATACGCGAACTATAATCGCAACTTTTCCCG	I	A	Red	NA	NA	NA	NA	NA	NA	NA	OpenSea	ACAGGTAGCATTCCTCACACCAACATATGCCTCCGGCGGTGCAGGGCCAAATGATCTGAC[CG]GGAAAAGCTGCGATCACAGTCCGCGCACTTGAATGGCTTCACTCCCGTATGTTTGCGGTA	CGGGAAAAGCTGCGATCACAGTCCGCGCACTTGAATGGCTTCACTCCCGT	KLF12	NM_007249	Body	NA	NA	NA	NA	13:73167647-73167743	NA	NA	NA	NA	NA	NA	NA	NA	NA	NA	NA	NA	NA	NA	NA	TRUE	NA
cg06463800	23.5581	4.18339	5.63134	1.37e-05	0.0362238	chr13	25754183	+	cg06463800	2806876	NA	TACTCTAATCTATTCTCTCCTTCTATAATAATAAAAATATAACCAAACAC	NA	II	NA	NA	NA	NA	NA	NA	NA	NA	NA	OpenSea	GTGACATCTAGTCACATGGCCACATCTGGCTACTAGAGAGTGGGAAATATGGTCTAACCA[CG]TGCCTGGCCACATTCCTATTACTACAGAAGGAGAGAACAGATTAGAGCAGGCAGCTGGCA	CGTGCCTGGCCACATTCCTATTACTACAGAAGGAGAGAACAGATTAGAGC	NA	NA	NA	NA	NA	NA	NA	NA	NA	NA	RP11-165I9.4;RP11-165I9.4;RP11-165I9.8	ENST00000413501.1;ENST00000413501.1;ENST00000457628.1	3'UTR;1stExon;TSS1500	RP11-165I9.4;RP11-165I9.4;RP11-165I9.8	ENST00000413501.1;ENST00000413501.1;ENST00000457628.1	3'UTR;1stExon;TSS1500	chr13:25754080-25754335	3	NA	NA	NA	NA	NA	TRUE	NA
cg16469117	-17.0679	3.03075	-5.63159	1.37e-05	0.0362238	chr2	59070198	-	cg16469117	82705365	NA	CCTTCCCCCATTCTATTTAAATCTACTAACTTAATACCAAATATAAAAAC	NA	II	NA	NA	NA	NA	rs115974890	0.000869	NA	NA	NA	OpenSea	ATTCAGCACAGCCTTCCCCCATTCTATTTGGATCTACTGGCTTAGTACCAGATATGGAAG[CG]TATGAAAAAGTAAAGGAGAATAAATAATCCTGTGTAGTTTTCTTGGAGCAAAAATGTTTC	CGCTTCCATATCTGGTACTAAGCCAGTAGATCCAAATAGAATGGGGGAAG	LINC01122	NR_033873	Body	NA	NA	NA	NA	NA	NA	NA	AC007092.1;AC007092.1;AC007092.1;AC007092.1;AC007092.1	ENST00000427421.1;ENST00000422723.1;ENST00000429095.1;ENST00000452840.1;ENST00000449448.2	5'UTR;5'UTR;5'UTR;5'UTR;5'UTR	AC007092.1;AC007092.1;AC007092.1;AC007092.1;AC007092.1	ENST00000427421.1;ENST00000422723.1;ENST00000429095.1;ENST00000452840.1;ENST00000449448.2	5'UTR;5'UTR;5'UTR;5'UTR;5'UTR	NA	NA	NA	NA	chr2:59069136-59070715	5	NA	NA	NA
cg16960291	-19.5985	3.48552	-5.62282	1.4e-05	0.0364012	chr18	77206969	+	cg16960291	80655947	91709292	AAAACCTAACCATAAAACCCAAACTAATAAACAAAAACTAAAACACCACA	AAAACCTAACCGTAAAACCCAAACTAATAAACAAAAACTAAAACGCCGCG	I	T	Red	rs115608817	0.013032	NA	NA	NA	NA	chr18:77206921-77207546	Island	TTCAGACCCCAAACGCCCCTTCGATGTCTCAGCTGGGACCTGGGTCCCGGCTCAGCCTCA[CG]CGGCGTCCCAGTCCCTGCCCATCAGTCTGGGCCTCACGGTCAGGCCCTCAGTGACAGCAG	CGCGGCGTCCCAGTCCCTGCCCATCAGTCTGGGCCTCACGGTCAGGCCCT	NFATC1;NFATC1;NFATC1;NFATC1;NFATC1	NM_006162;NM_172388;NM_172389;NM_172387;NM_172390	Body;5'UTR;Body;Body;Body	NA	NA	NA	TRUE	18:75307809-75308409	NA	NA	NFATC1;NFATC1	ENST00000397790.2;ENST00000545796.1	5'UTR;5'UTR	NFATC1;NFATC1	ENST00000397790.2;ENST00000545796.1	5'UTR;5'UTR	NA	NA	chr18:77202020-77222374	6	NA	NA	NA	TRUE	NA
cg23748923	17.7553	3.15753	5.62316	1.4e-05	0.0364012	chr17	2628248	+	cg23748923	4737312	16601896	CAAAAACAACATCCCAAAAACTAAAAAACAAATACCACACACTAAAATCA	CAAAAACGACGTCCCGAAAACTAAAAAACAAATACCGCGCGCTAAAATCG	I	C	Grn	NA	NA	NA	NA	NA	NA	chr17:2627240-2628302	Island	CTCGCGCTGCGCCACCTCCCGCCGCAGCTCCGCGTTGGCCGCAGCACGCGCCTCCAGCTG[CG]ACTCCAGCGCGCGGCACTTGCTCTCCAGCTCCCGGGACGCCGCCTCTGGAACGGGGCAGA	CAGAGGCGGCGTCCCGGGAGCTGGAGAGCAAGTGCCGCGCGCTGGAGTCG	NA	NA	NA	NA	NA	NA	NA	17:2573991-2575052	17:2626892-2628449	Unclassified_Cell_type_specific	NA	NA	NA	NA	NA	NA	chr17:2628045-2628330	3	NA	NA	NA	NA	NA	TRUE	NA
cg27341472	-35.4109	6.29605	-5.62431	1.39e-05	0.0364012	chr7	19812592	-	cg27341472	28615936	30709255	AAATCATAAAAAAATCTTCCTAAATTCAATAATACAAAAATTACACACCA	AAATCGTAAAAAAATCTTCCTAAATTCGATAATACGAAAATTACACACCG	I	A	Red	NA	NA	NA	NA	NA	NA	chr7:19812569-19813005	Island	ACGTTCAGATAGGGATCGTAGAAGGATCTTCCTGGGTTCGGTGGTGCGAAGATTGCACAC[CG]GTACCGGGGCTTTTAAGCAGCGGAAAACCTGGAGGAGCCCAGGGAGCTCCGAGCCTTGCT	CGGTGTGCAATCTTCGCACCACCGAACCCAGGAAGATCCTTCTACGATCC	TMEM196	NM_152774	TSS200	NA	NA	NA	TRUE	7:19778675-19779787	NA	NA	TMEM196;TMEM196;TMEM196;TMEM196;TMEM196;TMEM196	ENST00000405844.1;ENST00000405764.3;ENST00000405844.1;ENST00000405764.3;ENST00000493519.1;ENST00000422233.1	1stExon;1stExon;5'UTR;5'UTR;5'UTR;5'UTR	TMEM196;TMEM196;TMEM196;TMEM196;TMEM196;TMEM196	ENST00000405844.1;ENST00000405764.3;ENST00000405844.1;ENST00000405764.3;ENST00000493519.1;ENST00000422233.1	1stExon;1stExon;5'UTR;5'UTR;5'UTR;5'UTR	chr7:19812525-19813015	3	NA	NA	NA	NA	NA	TRUE	NA
cg17703079	-25.8551	4.59555	-5.62612	1.39e-05	0.0364012	chr2	178808504	-	cg17703079	37736828	NA	ATATAATATAAACCCAATCTATTTTTCCCTTTATTACCTATACTTTTAAC	NA	II	NA	NA	NA	NA	NA	NA	NA	NA	NA	OpenSea	GAAGTTTTTGAGTGTGATATAGACCCAGTCTATTTTTCCCTTTGTTGCCTATGCTTTTGA[CG]TCATATTCAAAAAACCACTGCCAAATTCAGTGTAACGAAACTTTCCCCCTATGATTCCTA	CGTCAAAAGCATAGGCAACAAAGGGAAAAATAGACTGGGTCTATATCACA	PDE11A;PDE11A	NM_016953;NM_001077197	Body;Body	NA	NA	NA	NA	NA	NA	NA	NA	NA	NA	NA	NA	NA	NA	NA	NA	NA	NA	NA	NA	NA	NA
cg10160944	-23.6003	4.20263	-5.61561	1.42e-05	0.0368767	chr19	50188517	+	cg10160944	26602175	NA	TTCCRTACATAAACTATAAACTTTAACTACCAACTTTAAATATTTCCTCC	NA	II	NA	NA	NA	NA	NA	NA	NA	NA	chr19:50191330-50191559	N_Shelf	CCTTTAAATATCTTTGTGAGCGCTGCTGTGTGAGAACCATGCTTGGCACTTGGCTTCTGG[CG]GAGGAAACACCCAAAGCTGGCAGCTAAAGCCCACAGCCCATGCACGGAAAGGCAGGACCC	TCCGTGCATGGGCTGTGGGCTTTAGCTGCCAGCTTTGGGTGTTTCCTCCG	PRMT1;PRMT1;PRMT1;PRMT1	NR_033397;NM_198318;NM_001536;NM_001207042	Body;Body;Body;Body	NA	NA	NA	NA	NA	NA	NA	PRMT1	ENST00000449059.2	3'UTR	PRMT1;PRMT1;PRMT1;PRMT1	ENST00000528126.1;ENST00000530070.1;ENST00000530361.1;ENST00000449059.2	TSS1500;5'UTR;TSS200;3'UTR	chr19:50188305-50188555	3	NA	NA	NA	NA	NA	NA	NA
cg12205433	-16.9837	3.03012	-5.60495	1.46e-05	0.0369414	chr7	115863026	+	cg12205433	49750979	NA	AAAATACCTCTTCTATAAACTCTACTCAAAAAAAAACTCCTCCTAAATCC	NA	II	NA	NA	NA	NA	NA	NA	NA	NA	NA	OpenSea	CATTGCTTATTATAATAATTGTGACATTTTTATAGCCCTACATTGTCTTTCTCAAAGTAA[CG]GATTCAGGAGGAGTCCTTTTCTGAGTAGAGTCCACAGAAGAGGTATTCTATTGGTAAGCA	CGGATTCAGGAGGAGTCCTTTTCTGAGTAGAGTCCACAGAAGAGGTATTC	TES;TES	NM_015641;NM_152829	Body;TSS200	NA	NA	NA	NA	NA	NA	NA	TES;TES;TES;TES;TES	ENST00000393481.2;ENST00000485009.1;ENST00000537767.1;ENST00000393481.2;ENST00000485009.1	1stExon;1stExon;5'UTR;5'UTR;5'UTR	TES;TES;TES;TES;TES;TES;TES;TES	ENST00000393481.2;ENST00000485009.1;ENST00000461440.1;ENST00000455989.1;ENST00000537767.1;ENST00000496871.1;ENST00000393481.2;ENST00000485009.1	1stExon;1stExon;5'UTR;5'UTR;5'UTR;5'UTR;5'UTR;5'UTR	NA	NA	NA	NA	NA	NA	NA	TRUE	NA
cg15103181	-19.8054	3.53691	-5.59963	1.48e-05	0.0369414	chr19	35454479	-	cg15103181	94604272	65716981	AAAAAAACAAAAAATCCTAAAACAAAACCATCTTTTACATCTCAACACCA	AAAAAAACGAAAAATCCTAAAACAAAACCATCTTTTACGTCTCAACACCG	I	A	Red	rs78090888	0.03125	NA	NA	NA	NA	chr19:35454467-35455247	Island	AGCAAGGAAATGGGAAAGGCGAAAAGTCCTAGAACAAAGCCATCTTTTGCGTCTCAACAC[CG]AGAACAGAAGCGTGGGGGGCCGACAGCGAAGGGCCTAACGTCCAAGCACTCACCTGCGCG	CGGTGTTGAGACGCAAAAGATGGCTTTGTTCTAGGACTTTTCGCCTTTCC	ZNF792	NM_175872	Body	NA	NA	NA	NA	19:40146319-40147143	NA	NA	NA	NA	NA	NA	NA	NA	chr19:35453705-35454875	3	NA	NA	NA	NA	NA	TRUE	NA
cg12471981	-19.5575	3.49016	-5.60361	1.46e-05	0.0369414	chr8	49821291	+	cg12471981	5742476	NA	AACTCCAAAACTAAATTACCAATAAATACTAACTAAACCCAAAACCAAAC	NA	II	NA	NA	NA	NA	NA	NA	NA	NA	chr8:49823343-49823563	N_Shelf	TGGGCTGTTTCATCCTTGGCGTGAGCAGTGGTGGGAGCTGGCATCCCCTGGAGACACACA[CG]CCTGGCCCTGGGTCCAGCCAGCACCCACTGGCAACTCAGCCCTGGAGCTGTTGAGATTTT	CGCCTGGCCCTGGGTCCAGCCAGCACCCACTGGCAACTCAGCCCTGGAGC	NA	NA	NA	NA	NA	NA	NA	NA	NA	NA	NA	NA	NA	NA	NA	NA	NA	NA	NA	NA	NA	NA	NA	NA	NA
cg08551107	-10.2174	1.82057	-5.61221	1.43e-05	0.0369414	chr2	241551289	+	cg08551107	1805165	NA	AAAATATTAAAACTCCTCAAAATTTAATCCTAAACTCTTCCTATCCCATC	NA	II	NA	NA	NA	NA	NA	NA	NA	NA	NA	OpenSea	AGGGCAGAGGGGTGACTGTTGAATGAATGGGAACAAGGTAGTCTGTGGATGCAGAACGTG[CG]ATGGGACAGGAAGAGTCCAGGACCAAACCCTGAGGAGCCCCAACATTTTAGGGACCCAAA	AAATGTTGGGGCTCCTCAGGGTTTGGTCCTGGACTCTTCCTGTCCCATCG	GPR35;GPR35	NM_001195382;NM_001195381	5'UTR;5'UTR	NA	NA	NA	NA	NA	NA	NA	GPR35;GPR35;GPR35	ENST00000438013.2;ENST00000319838.5;ENST00000403859.1	5'UTR;5'UTR;5'UTR	GPR35;GPR35;GPR35	ENST00000438013.2;ENST00000319838.5;ENST00000403859.1	5'UTR;5'UTR;5'UTR	NA	NA	chr2:241551138-241551547	4	NA	NA	NA	NA	NA
cg22934258	-22.6188	4.03866	-5.60058	1.47e-05	0.0369414	chr21	43159399	+	cg22934258	42616979	NA	TTACAAATAACCTTCTAAAAAAACCCCTATATCCTCAATTAACCCAAACC	NA	II	NA	NA	NA	NA	NA	NA	NA	NA	chr21:43160916-43161948	N_Shore	GCGGAGGGACCCAGGCAGAGGACGACGCCCGGCTCCACCCTCTGCTTTCTCGGGGTCCCG[CG]GCCTGGGTTAATTGAGGACACAGGGGCCCTTCCAGAAGGCCATCTGCAAGCTTCCGTCAC	TGCAGATGGCCTTCTGGAAGGGCCCCTGTGTCCTCAATTAACCCAGGCCG	NA	NA	NA	NA	NA	NA	NA	NA	NA	NA	AP001615.9	ENST00000423276.1	TSS200	AP001615.9;TMPRSS3	ENST00000423276.1;ENST00000553129.1	TSS200;3'UTR	NA	NA	chr21:43159390-43160192	4	NA	NA	NA	NA	NA
cg26813044	-34.0837	6.07672	-5.6089	1.45e-05	0.0369414	chr15	52264758	-	cg26813044	77627285	86715137	TTTTTTAAACTTTAAATAACCATTTTTTTAACCAAACACAATCACTCACA	TTTTTTAAACTTTAAATAACCATTTTTTTAACCGAACGCGATCGCTCACG	I	C	Grn	NA	NA	NA	NA	NA	NA	chr15:52263568-52264225	S_Shore	TTAACAAACAGCTTTTTTAAGCTTTAAATGACCATTTTTTTGGCCGGGCGCGGTCGCTCA[CG]CCTGTAATCCCAGCACTTTGGGAGGCCGAGGCGGGTGGATCACGAGGTCAGGAGATCGAG	TTTTTTAAGCTTTAAATGACCATTTTTTTGGCCGGGCGCGGTCGCTCACG	LEO1;LEO1	NM_001286430;NM_138792	TSS1500;TSS1500	NA	NA	NA	NA	NA	NA	NA	LEO1;LEO1;LEO1	ENST00000315141.5;ENST00000538386.1;ENST00000299601.5	TSS1500;TSS1500;TSS1500	LEO1;LEO1;LEO1;MAPK6	ENST00000315141.5;ENST00000538386.1;ENST00000299601.5;ENST00000560802.1	TSS1500;TSS1500;TSS1500;5'UTR	NA	NA	NA	NA	NA	NA	NA	NA	NA
cg15202351	-23.6748	4.22479	-5.60378	1.46e-05	0.0369414	chr1	1952273	-	cg15202351	23789824	NA	CAAAATTTTAACCCAAATTCRACACCAAAATTCAATTAACAACAAATCCC	NA	II	NA	NA	NA	NA	NA	NA	NA	NA	chr1:1950411-1951479	S_Shore	CTCTGAAACCCCAAAGTTTTAGCCCAAGTTCGACACCAGAATTCAGTTGGCAGCAAGTCC[CG]TCCCGCATGGACGTGAGACTCTTCTCATCTTTATTAATCCTACTTCTGGGATTATTTATA	CGGGACTTGCTGCCAACTGAATTCTGGTGTCGAACTTGGGCTAAAACTTT	GABRD	NM_000815	Body	NA	chr1:1952050-1952050	NA	NA	NA	NA	NA	NA	NA	NA	NA	NA	NA	chr1:1949845-1953995	3	NA	NA	NA	NA	NA	NA	NA
cg09105433	-18.4	3.28611	-5.59932	1.48e-05	0.0369414	chr6	149944354	+	cg09105433	64705820	NA	TAAAAAACRCCAATCTTCTCAATACAATAACCCTAAATCACATAATAATC	NA	II	NA	NA	NA	NA	NA	NA	NA	NA	NA	OpenSea	CCTCTGTCATTGTGAACATTCTGTGCAGATGAACGGTGAACTCTGACAGTTGTACTTGGA[CG]ATTACCATGTGATTTAGGGTCACTGTACTGAGAAGATTGGCGTTTTCTAGGTCCTGGTGA	AGAAAACGCCAATCTTCTCAGTACAGTGACCCTAAATCACATGGTAATCG	KATNA1;KATNA1	NM_007044;NM_001204076	Body;Body	NA	NA	NA	NA	NA	NA	NA	KATNA1	ENST00000494504.1	TSS200	KATNA1;KATNA1	ENST00000494504.1;ENST00000470620.1	TSS200;3'UTR	NA	NA	NA	NA	NA	NA	NA	NA	NA
cg02472077	-18.9612	3.38041	-5.60914	1.44e-05	0.0369414	chr7	40748892	-	cg02472077	96608300	NA	CCCACCAAACAATAACTAACCCCATCCATTATCACRCTAAAAAAAATTTC	NA	II	NA	NA	NA	NA	NA	NA	NA	NA	NA	OpenSea	GTTAACTCTTCCCCACCAAACAATAACTAGCCCCATCCATTATCACGCTAAGAAAAGTTT[CG]TAAGTAATTACACAACAATTAGTCATGTCTTAGCCTATTTCCCTAGAAAGTGGATTCATG	CGAAACTTTTCTTAGCGTGATAATGGATGGGGCTAGTTATTGTTTGGTGG	SUGCT;SUGCT;SUGCT;SUGCT	NM_024728;NM_001193312;NM_001193313;NM_001193311	Body;Body;Body;Body	NA	NA	NA	NA	NA	NA	NA	NA	NA	NA	NA	NA	NA	chr7:40748720-40749015	3	NA	NA	NA	NA	NA	NA	NA
cg14897316	-18.6432	3.32478	-5.60735	1.45e-05	0.0369414	chr12	111731188	-	cg14897316	72685567	18796107	AATTTAAAAAATTAATCACAATCAATAATCAATCCAATTTACAAAAAACA	AATTTAAAAAATTAATCACAATCAATAATCGATCCGATTTACAAAAAACG	I	A	Red	NA	NA	NA	NA	NA	NA	NA	OpenSea	CTCCAAGGCCCAAGTTTGGGAAATTGATCACAATCAATGATCGATCCGGTTTACAGAAAG[CG]GCTCTGGCTGCCACGTTGCTCTCTTGGCAATGGGGGTTTTCCCTCTTTTTCTCCCTGCAG	AGTTTGGGAAATTGATCACAATCAATGATCGATCCGGTTTACAGAAAGCG	CUX2	NM_015267	Body	NA	NA	NA	NA	12:110215430-110215659	NA	NA	NA	NA	NA	NA	NA	NA	chr12:111731145-111731355	3	NA	NA	NA	NA	NA	TRUE	NA
cg14819618	-37.979	6.78491	-5.59758	1.48e-05	0.03696	chr8	8180214	-	cg14819618	6761179	NA	TAAAAATATTTACAATATATTCTCACTCAAACCTACTACCTAAAAACTTC	NA	II	NA	NA	NA	NA	NA	NA	NA	NA	chr8:8175699-8176775	S_Shelf	TTCAAGTCTGATAAAAATATTTACAATGTGTTCTCACTCAAGCCTGCTACCTGGAGGCTT[CG]TCTGCATGATAAAGTCTTGGTCTCCATAACCCCTTCTCATAATCCAGACATTCCTTTCTA	AAAAATATTTACAATGTGTTCTCACTCAAGCCTGCTACCTGGAGGCTTCG	PRAGMIN	NM_001080826	Body	NA	NA	NA	NA	NA	NA	NA	NA	NA	NA	NA	NA	NA	NA	NA	NA	NA	chr8:8175604-8180849	6	NA	TRUE	TRUE
cg04794720	-25.5862	4.57363	-5.59428	1.49e-05	0.0369824	chr15	60719572	+	cg04794720	24715879	NA	AAAAAAAAAATTTTACTCTCTACAAATAACTCTAAATATATTCAAAACAC	NA	II	NA	NA	NA	NA	NA	NA	NA	NA	NA	OpenSea	ACTCAGACAATAATTCTGACTCAAAGACTTTTGGCAGTAAGTAAGGAAAATATACTGGAT[CG]TGTCCTGAACACATTCAGAGTCATTTGTAGAGAGCAAAACTTTTTTCTTTCCTTTTCTTT	CGTGTCCTGAACACATTCAGAGTCATTTGTAGAGAGCAAAACTTTTTTCT	ICE2;ICE2	NM_001018089;NM_024611	Body;Body	NA	NA	NA	NA	NA	NA	NA	NA	NA	NA	NARG2;NARG2;NARG2	ENST00000558181.1;ENST00000558121.1;ENST00000561124.1	3'UTR;3'UTR;3'UTR	chr15:60719340-60719650	3	NA	NA	NA	NA	NA	NA	NA
cg03686760	-20.6399	3.68913	-5.59479	1.49e-05	0.0369824	chrX	148212348	-	cg03686760	6643179	NA	ACRAAATTTCCAAATACTAACAACACRAAACAATAACTATAATATCTACC	NA	II	NA	NA	NA	NA	NA	NA	NA	NA	NA	OpenSea	TTGGAAAATTTGCGAGGTTTCCAGATGCTGACAACACGAGACAGTAACTATGATGTCTAC[CG]TGAGGACAAAGGGCGACCCTCAGGAAATTTCTCATTATTGCCATGGCAATGATGGCTGCA	CGGTAGACATCATAGTTACTGTCTCGTGTTGTCAGCATCTGGAAACCTCG	NA	NA	NA	NA	NA	NA	NA	NA	NA	NA	NA	NA	NA	NA	NA	NA	NA	NA	NA	NA	chrX:148210809-148212714	6	NA	NA	NA
cg07532183	-18.7155	3.34703	-5.59168	1.5e-05	0.0370767	chr8	120684968	-	cg07532183	71635208	89640557	CCAAATTATACACATCAATCAACATCTTTATAAAACCTACAATCAACACA	CCGAATTATACACGTCAATCAACATCTTTATAAAACCTACGATCGACGCG	I	T	Red	NA	NA	NA	NA	NA	NA	NA	OpenSea	AAACTGGCTGTGCCGAATTGTGCACGTCAATCAACATCTTTGTGGAGCCTGCGATCGGCG[CG]TTGTGGGGAAGGGGCTCCCTCCTTCAGGGAGATGATTCTGTCTCCTGGAGGCAAGTGTGG	CGCGCCGATCGCAGGCTCCACAAAGATGTTGATTGACGTGCACAATTCGG	NA	NA	NA	NA	NA	NA	TRUE	8:120754102-120754150	NA	NA	NA	NA	NA	NA	NA	NA	NA	NA	NA	NA	chr8:120684963-120686068	3	NA	TRUE	NA
cg06311355	-19.46	3.50042	-5.55934	1.62e-05	0.0371425	chr22	24577269	+	cg06311355	6676823	39760924	TACATAAACCAACAAAACCCAAATTACCCCATTAACACATTCCTAACCCA	TACGTAAACCAACAAAACCCAAATTACCCCGTTAACACATTCCTAACCCG	I	C	Grn	NA	NA	NA	NA	NA	NA	NA	OpenSea	GTGGCTGGAGGCTCCGGCCTCCTCACCCTCCCACAGGGTCCCAGGGCCGATCCAGGCCTG[CG]GGCCAGGAATGTGCTAACGGGGCAACTTGGGCCTTGCTGGTCCACGCAGGCACCTGTGGA	CGGGCCAGGAATGTGCTAACGGGGCAACTTGGGCCTTGCTGGTCCACGCA	SUSD2	NM_019601	TSS200	NA	NA	NA	TRUE	NA	NA	NA	SUSD2;SUSD2	ENST00000358321.3;ENST00000358321.3	5'UTR;1stExon	SUSD2;SUSD2;SUSD2	ENST00000463101.1;ENST00000358321.3;ENST00000358321.3	TSS1500;5'UTR;1stExon	chr22:24576965-24577635	3	NA	NA	NA	NA	NA	TRUE	NA
cg20347606	-23.5928	4.22957	-5.57805	1.55e-05	0.0371425	chr9	96426917	-	cg20347606	58737286	NA	AACAATACCCAAACAAAATCTTATAAATATCAAAAAACTCAAAACAACAC	NA	II	NA	NA	NA	NA	NA	NA	NA	NA	NA	OpenSea	TGGAGAAAGGGAGCAGTGCCCAGGCAGAGTCTTGTGAGTGTCAGGGAGCTCAGGGCAACA[CG]CGAGGCCATTCAGCCAAGGGGCAGGTCTGCGGGGTCCTGTGGCTGCCCAGCTTCATGGCC	GCAGTGCCCAGGCAGAGTCTTGTGAGTGTCAGGGAGCTCAGGGCAACACG	PHF2	NM_005392	Body	NA	NA	NA	NA	NA	NA	NA	NA	NA	NA	NA	NA	NA	chr9:96426105-96427115	3	NA	NA	NA	NA	NA	NA	NA
cg27010694	-20.7088	3.72533	-5.55893	1.62e-05	0.0371425	chr7	18336740	+	cg27010694	4686925	NA	TCCCTAAACTTTTTATCCCCAAATTTCTTCCTTTCATATAACTTCAACTC	NA	II	NA	NA	NA	NA	NA	NA	NA	NA	NA	OpenSea	AGACGTCATTGTTGAGCAGTAGAGCTGGAGGTGAAGATTTGAGAAACTTCCGTGTAGGTA[CG]AGTTGAAGCCACATGAAAGGAAGAAACCTGGGGACAAAAAGCTTAGGGAATGCCCATAGC	CGAGTTGAAGCCACATGAAAGGAAGAAACCTGGGGACAAAAAGCTTAGGG	HDAC9	NM_001204144	Body	NA	NA	NA	NA	NA	NA	NA	AC091697.1	ENST00000411098.1	TSS1500	AC091697.1;HDAC9;HDAC9;HDAC9;HDAC9;HDAC9;HDAC9	ENST00000411098.1;ENST00000425071.1;ENST00000433709.2;ENST00000411993.1;ENST00000413509.2;ENST00000461159.2;ENST00000474742.1	TSS1500;5'UTR;5'UTR;5'UTR;5'UTR;5'UTR;5'UTR	NA	NA	NA	NA	NA	NA	NA	NA	NA
cg26766277	-21.554	3.87919	-5.55632	1.63e-05	0.0371425	chr15	77577491	+	cg26766277	43800263	NA	AATTATCCRAAATCACATAACTAATAAATACCAAAAACAAATTCAAAACC	NA	II	NA	NA	NA	NA	NA	NA	NA	NA	NA	OpenSea	AAAAAAAAAGTAAGTCAATAGACATGGGTTTACAAACCCTATCTAACCTTTCCCAATACA[CG]GTTTTGAATCTGCTTTTGGTACTTACTAGCTATGTGATCTCGGACAATTTGCTTATTTCT	CGGTTTTGAATCTGCTTTTGGTACTTACTAGCTATGTGATCTCGGACAAT	SGK269	NM_024776	TSS200	NA	NA	NA	NA	NA	NA	NA	PEAK1;PEAK1;PEAK1	ENST00000558305.1;ENST00000560626.2;ENST00000567337.1	5'UTR;5'UTR;3'UTR	PEAK1;PEAK1;PEAK1;PEAK1;PEAK1;PEAK1;PEAK1;PEAK1	ENST00000569692.1;ENST00000564328.1;ENST00000558305.1;ENST00000560626.2;ENST00000567808.1;ENST00000567337.1;ENST00000569819.1;ENST00000569159.1	TSS200;5'UTR;5'UTR;5'UTR;3'UTR;3'UTR;3'UTR;3'UTR	NA	NA	NA	NA	NA	NA	NA	TRUE	NA
cg19912283	-22.499	4.04851	-5.55734	1.63e-05	0.0371425	chr6	30884590	-	cg19912283	49616148	NA	TACCATCCTCACTTAATTTTCCTCCAACACCTAACATTACTAAAAACATC	NA	II	NA	NA	NA	NA	NA	NA	NA	NA	chr6:30881533-30882296	S_Shelf	GGCTAGATCAATGCCATCCTCACTTGATTTTCCTCCAACACCTGGCATTGCTGGGGGCAT[CG]CTGGGCCTGGTACATAGGAAGTGCTTGGGAAGTGTTTGCTGACAAGGATCTCTCTGGGCA	GCCATCCTCACTTGATTTTCCTCCAACACCTGGCATTGCTGGGGGCATCG	VARS2;VARS2;VARS2	NM_020442;NM_001167733;NM_001167734	Body;Body;Body	NA	NA	NA	NA	NA	NA	NA	NA	NA	NA	VARS2;VARS2;VARS2;VARS2	ENST00000490699.1;ENST00000490699.1;ENST00000477288.1;ENST00000467717.1	1stExon;5'UTR;5'UTR;5'UTR	NA	NA	NA	NA	NA	NA	NA	TRUE	NA
cg03400197	-21.1524	3.79973	-5.56683	1.59e-05	0.0371425	chr2	39467276	-	cg03400197	64662960	33653269	CTCAAAAAAAAATTAAACACAAATTTAACTTAAAAATTAACCACCAAACA	CTCAAAAAAAAATTAAACACAAATTTAACTTAAAAATTAACCGCCAAACG	I	T	Red	NA	NA	NA	NA	NA	NA	chr2:39470742-39471208	N_Shelf	GTGAGACTCTGTCTCAAAAAAAAGTTAAACACAAATTTAACTTAAAAATTAACCGCCAGG[CG]TGGTGGCTCACGCCTGTAATCCCAGCACTTTGGGAGGCCGAGACAGGCGAATCACCTGAG	CGCCTGGCGGTTAATTTTTAAGTTAAATTTGTGTTTAACTTTTTTTTGAG	NA	NA	NA	NA	NA	NA	NA	NA	NA	NA	NA	NA	NA	NA	NA	NA	NA	NA	NA	NA	NA	NA	NA	TRUE	NA
cg11755928	-20.8265	3.73656	-5.57372	1.57e-05	0.0371425	chr20	61581212	-	cg11755928	5605134	NA	ACRAATCCAAATTATCCATAATACAAAAAACCATTTATCAAATAAAACCC	NA	II	NA	NA	NA	NA	NA	NA	NA	NA	chr20:61583891-61584222	N_Shelf	AGGCCAGGTTTACGGGTCCAAATTGTCCATAGTACAGAAGACCATTTATCAGGTGAAGCC[CG]TAAAGCCATAGGCACAGCTATAACCAAAAGAATTCATGAAAGGAGTAACAACTGAAGGTG	CGGGCTTCACCTGATAAATGGTCTTCTGTACTATGGACAATTTGGACCCG	NA	NA	NA	NA	NA	NA	NA	NA	NA	NA	NA	NA	NA	NA	NA	NA	NA	NA	NA	NA	chr20:61580352-61582126	4	NA	NA	NA
cg12691765	-23.9497	4.30216	-5.5669	1.59e-05	0.0371425	chr8	24852955	-	cg12691765	57651175	NA	ATTTTCCCCTTTTTCATTTATTTTACTACTTTCACATACAAAAAAATTAC	NA	II	NA	NA	NA	NA	rs114131921	0.01086	NA	NA	NA	OpenSea	AATGGGTGAGTATTTTCCCCTTTTTCATTTATTTTACTGCTTTCACATACAGAAGAATTG[CG]TCATGCTGAGATAAGATACATCTCTGCGGTTACTTACCTCTCTCTCTTTACCTCTTACAC	CGCAATTCTTCTGTATGTGAAAGCAGTAAAATAAATGAAAAAGGGGAAAA	NA	NA	NA	NA	NA	NA	NA	NA	NA	NA	CTD-2168K21.1	ENST00000522570.1	5'UTR	CTD-2168K21.1	ENST00000522570.1	5'UTR	chr8:24852900-24853070	3	NA	NA	NA	NA	NA	NA	NA
cg13227691	-62.4856	11.1826	-5.58774	1.52e-05	0.0371425	chr12	72233472	+	cg13227691	24625256	69771936	CATATCTCTCAAACATACAACAACATCCAACAAAACTAAAATAACATCCA	CGTATCTCTCGAACATACAACAACATCCGACAAAACTAAAATAACATCCG	I	A	Red	NA	NA	NA	NA	NA	NA	chr12:72233323-72233635	Island	TTTTTCCGCCCGGCTCCTTTCCTCCACTCCCTTCCCGCCACTCCCCGCCCTTTTCCCGCC[CG]GATGTTATTCTAGTTTTGCCGGATGTTGTTGTATGTCCGAGAGACACGTGAGGTTCTGCT	CGTGTCTCTCGGACATACAACAACATCCGGCAAAACTAGAATAACATCCG	TBC1D15;TBC1D15;TBC1D15;TBC1D15	NM_022771;NM_001146214;NR_027449;NM_001146213	TSS200;TSS200;TSS200;TSS200	NA	NA	NA	NA	12:70519507-70520116	12:72233167-72234229	Promoter_Associated	TBC1D15;TBC1D15;TBC1D15	ENST00000550746.1;ENST00000319106.8;ENST00000393309.3	TSS200;TSS200;TSS200	TBC1D15;TBC1D15;TBC1D15;TBC1D15;TBC1D15	ENST00000482439.2;ENST00000550746.1;ENST00000498482.1;ENST00000468049.2;ENST00000546932.1	TSS200;TSS200;TSS200;TSS200;TSS200	chr12:72233305-72234615	3	NA	NA	NA	NA	NA	TRUE	NA
cg05618587	-23.0425	4.13856	-5.56775	1.59e-05	0.0371425	chr8	143473973	+	cg05618587	14804157	NA	ATACCTAACCTCTTATAAATTTCTCACACAATCACRTAAAACATAAAAAC	NA	II	NA	NA	NA	NA	NA	NA	NA	NA	chr8:143471631-143472231	S_Shore	TCGGCGCCAGTATAATCTTACAGGTCCACCCTCGTCTATGCCATCCATCATTGACCAAAA[CG]TCCTTATGCTTCACGTGACTGTGTGAGAAACTCACAAGAGGCCAGGCATGGTGGCTCACA	CGTCCTTATGCTTCACGTGACTGTGTGAGAAACTCACAAGAGGCCAGGCA	TSNARE1;TSNARE1	NM_145003;NM_001291931	5'UTR;5'UTR	NA	NA	NA	NA	NA	NA	NA	TSNARE1;TSNARE1;TSNARE1	ENST00000519651.1;ENST00000307180.3;ENST00000524325.1	5'UTR;5'UTR;5'UTR	TSNARE1;TSNARE1;TSNARE1;TSNARE1;TSNARE1	ENST00000520462.1;ENST00000519651.1;ENST00000307180.3;ENST00000524325.1;ENST00000518720.1	5'UTR;5'UTR;5'UTR;5'UTR;5'UTR	NA	NA	chr8:143473744-143473993	3	NA	NA	NA	NA	NA
cg04163402	-20.8417	3.73564	-5.57916	1.55e-05	0.0371425	chr1	185044578	-	cg04163402	22630555	NA	ATACCTTAACTACCAAATTATTCTATTCCCCAAAACTTTACCAATAATTC	NA	II	NA	NA	NA	NA	NA	NA	NA	NA	NA	OpenSea	ATACTGTAATTATGCCTTAACTGCCAAATTGTTCTGTTCCCCAGAACTTTGCCAATGGTT[CG]ACAATTCCTGTTTCTGCACACACTTTTAAACACTAGTGTTCTTGCATTGCTGTGTAACTC	TGCCTTAACTGCCAAATTGTTCTGTTCCCCAGAACTTTGCCAATGGTTCG	RNF2	NM_007212	5'UTR	NA	NA	NA	NA	NA	NA	NA	RNF2;RNF2	ENST00000367510.3;ENST00000367509.4	5'UTR;5'UTR	RNF2;RNF2;RNF2;RNF2	ENST00000367510.3;ENST00000367509.4;ENST00000498201.1;ENST00000453650.1	5'UTR;5'UTR;5'UTR;5'UTR	NA	NA	chr1:185044429-185045016	5	NA	NA	NA	NA	NA
cg04000386	-17.71	3.17865	-5.57157	1.58e-05	0.0371425	chr15	31242386	+	cg04000386	7609105	NA	ATACAAAACCTAATAATCACAATTTCTCTCATCCAATAAATATTCTCATC	NA	II	NA	NA	NA	NA	NA	NA	NA	NA	NA	OpenSea	CTGAGGCCTTTTCTATTACAAATGCATGGAGAAATGGAGGATGAGTAGGGTTCTCCAATA[CG]ATGAGAACACCCACTGGATGAGAGAAATTGTGATTATTAGGCTCTGCATGCATTTGTGAG	CGATGAGAACACCCACTGGATGAGAGAAATTGTGATTATTAGGCTCTGCA	MTMR10	NM_017762	Body	NA	NA	NA	NA	NA	NA	NA	MTMR10	ENST00000425768.1	3'UTR	MTMR10;MTMR10;MTMR10;MTMR10;MTMR10;MTMR10;MTMR10	ENST00000566338.1;ENST00000566338.1;ENST00000425768.1;ENST00000568604.1;ENST00000568547.1;ENST00000567567.1;ENST00000565728.1	3'UTR;1stExon;3'UTR;3'UTR;3'UTR;3'UTR;3'UTR	NA	NA	NA	NA	NA	NA	NA	NA	NA
cg13482172	-25.5583	4.58175	-5.57827	1.55e-05	0.0371425	chr3	116835240	-	cg13482172	72603156	74763183	AACCAACAAAAAATCAAAACCATATCTCAACTCCAAATAATCAAACACCA	AACCAACGAAAAATCGAAACCATATCTCGACTCCAAATAATCAAACACCG	I	A	Red	rs6438382	0.353728	NA	NA	NA	NA	NA	OpenSea	TTGAGGTCATCCAGCCAACGAAGAGTCGAAGCCATATCTCGACTCCAGGTAGTCAGACAC[CG]ATGCTCATATTTCACATCTTCAGTAGTCACTGAGTTTTGTCATTTGCTTACTGTATGTCT	CGGTGTCTGACTACCTGGAGTCGAGATATGGCTTCGACTCTTCGTTGGCT	NA	NA	NA	NA	NA	NA	TRUE	NA	NA	NA	NA	NA	NA	NA	NA	NA	NA	NA	NA	NA	NA	NA	NA	TRUE	NA
cg22499845	-23.198	4.15271	-5.58624	1.52e-05	0.0371425	chr1	161298167	+	cg22499845	45637194	NA	CTTCTTTAACCRTAATTCCCAAAAAAACAACACTAAAATAAAACCAAACC	NA	II	NA	NA	NA	NA	NA	NA	NA	NA	NA	OpenSea	TTGACTTAATAAAACGTTATGCAAAATATTAAACCAAGTTTACTTTTAGTTATTTTCAAA[CG]GTCTGGTTTTATTTTAGTGCTGTTCCTTTGGGAACCACGGCCAAAGAAGAGATGGAGCGG	CGGTCTGGTTTTATTTTAGTGCTGTTCCTTTGGGAACCACGGCCAAAGAA	SDHC;SDHC;SDHC;SDHC;SDHC;SDHC;SDHC;SDHC;SDHC	NM_001035511;NM_003001;NR_103459;NR_103459;NM_001035513;NM_001035512;NM_003001;NM_001035511;NM_001278172	ExonBnd;ExonBnd;ExonBnd;Body;Body;Body;Body;Body;Body	NA	NA	NA	NA	NA	NA	NA	SDHC;SDHC	ENST00000367975.2;ENST00000470743.2	ExonBnd;5'UTR	SDHC;SDHC;SDHC;SDHC	ENST00000515731.1;ENST00000513700.1;ENST00000367975.2;ENST00000470743.2	5'UTR;TSS200;ExonBnd;5'UTR	NA	NA	NA	NA	NA	NA	NA	NA	NA
cg01004173	-30.3959	5.45258	-5.5746	1.56e-05	0.0371425	chr19	4339150	+	cg01004173	61714584	NA	RCTAATCAAAAAACTAAACTTAAACTCAATCTCTAAACCCRAAAAACAAC	NA	II	NA	NA	NA	NA	NA	NA	NA	NA	NA	OpenSea	GGAGTAAAGTGGTATGATCTTGGCTCACTGCGACCTCTGCCTCCCGGGTTCAAGAGACTG[CG]CTGCCTCCCGGGTTCAGAGACTGAGTCCAAGCTCAGTCTCCTGACTAGCGTGGATTGCAG	CGCTGCCTCCCGGGTTCAGAGACTGAGTCCAAGCTCAGTCTCCTGACTAG	STAP2;STAP2	NM_017720;NM_001013841	TSS1500;TSS1500	NA	NA	NA	NA	NA	NA	NA	STAP2	ENST00000314714.3	TSS1500	STAP2	ENST00000314714.3	TSS1500	NA	NA	NA	NA	NA	NA	NA	NA	NA
cg14054842	-21.0999	3.79844	-5.55489	1.64e-05	0.0371425	chr10	1725154	-	cg14054842	89740276	88619301	ATAAAACCAACACCTAATACAACTCTTTAAACACAACCCAAATACCAACA	ATAAAACCAACACCTAATACAACTCTTTAAACACAACCCGAATACCGACG	I	A	Red	NA	NA	NA	NA	NA	NA	NA	OpenSea	GCCGCAAAGCCCATGAGGCCAACACCTGATACAGCTCTTTAAACACAGCCCGAATGCCGG[CG]GTAACACAGCACCGCGGAGGTGGGCTAAGAAGCACGTGGTTATCGAACGTTGTCATTCAT	CGCCGGCATTCGGGCTGTGTTTAAAGAGCTGTATCAGGTGTTGGCCTCAT	ADARB2	NM_018702	Body	NA	NA	NA	NA	10:1715096-1715200	NA	NA	NA	NA	NA	NA	NA	NA	NA	NA	NA	NA	NA	NA	NA	TRUE	NA
cg24510983	-21.1719	3.80536	-5.56371	1.6e-05	0.0371425	chr1	161724031	+	cg24510983	8639259	NA	CACTTTCTAAACAAAACACTACTCATAAACAATTTCCTCATACACAACAC	NA	II	NA	NA	NA	NA	NA	NA	NA	NA	chr1:161719414-161720076	S_Shelf	TGTATTATACCATTTGAAGAATGCCATAGCTTTATAAAATAGGTAGAGCAGTTATATTCA[CG]TGTTGTGCATGAGGAAACTGTTTATGAGTAGTGTCTTGCCTAGAAAGTGGTACCATATAA	CGTGTTGTGCATGAGGAAACTGTTTATGAGTAGTGTCTTGCCTAGAAAGT	DUSP12	NM_007240	Body	NA	NA	NA	NA	NA	NA	NA	DUSP12	ENST00000484291.1	5'UTR	DUSP12	ENST00000484291.1	5'UTR	NA	NA	NA	NA	NA	NA	NA	TRUE	NA
cg01899581	-30.7126	5.4957	-5.58848	1.52e-05	0.0371425	chr13	60733965	+	cg01899581	69726588	NA	TAATAATACTAATTAACCTTTCTAAATAAACCAAACACTATTCTAAATAC	NA	II	NA	NA	NA	NA	NA	NA	NA	NA	chr13:60737660-60738285	N_Shelf	TTAATAATACTACCTACCTCACAAGGTTGTTCTAAGAATTAAAGGAGTTGATAATTACAA[CG]CACCTAGAACAGTGCTTGGCTCACTCAGAAAGGTTAACTAGTATTACCATCAATGCCCAA	CGCACCTAGAACAGTGCTTGGCTCACTCAGAAAGGTTAACTAGTATTACC	DIAPH3	NM_001042517	Body	NA	NA	NA	NA	NA	NA	NA	NA	NA	NA	NA	NA	NA	NA	NA	NA	NA	NA	NA	NA	TRUE	NA
cg24371906	-25.1364	4.5241	-5.55611	1.63e-05	0.0371425	chr1	212719743	+	cg24371906	16731124	NA	CAATAATACAACCCAAACACTAACTAAAAAAATCTAAATTCTAATCCCAC	NA	II	NA	NA	NA	NA	NA	NA	NA	NA	NA	OpenSea	AGATGAAGAAAAAAACAGGCACCCAGAGGCTAGTCTAGCTCTCACAGCAAGTCAGAGGAG[CG]TGGGACTAGAATCCAGATCTCCCCAGTCAGTGCCTGGGTTGTACTACTGAACCTCCCCCC	AGTAGTACAACCCAGGCACTGACTGGGGAGATCTGGATTCTAGTCCCACG	NA	NA	NA	NA	NA	NA	TRUE	NA	NA	NA	RP11-61J19.3	ENST00000423842.1	5'UTR	RP11-61J19.3	ENST00000423842.1	5'UTR	NA	NA	NA	NA	NA	NA	NA	TRUE	NA
cg14212045	-43.4285	7.79455	-5.57165	1.58e-05	0.0371425	chr5	142179386	-	cg14212045	49630569	NA	TAATAATAAACTCACTCCCATAATTACAACATTAATTCATTCATAAAAAC	NA	II	NA	NA	NA	NA	NA	NA	NA	NA	NA	OpenSea	ACCCATTCCTGTGATAATAAACTCACTCCCATGATTACAGCATTGATTCATTCATGAGGG[CG]GAGCCCCCATGGCCTCATCACCTCTTAAAGGTCCCCACCTCTTTGTACTGTTAGAGTGGC	CGCCCTCATGAATGAATCAATGCTGTAATCATGGGAGTGAGTTTATTATC	ARHGAP26;ARHGAP26	NM_001135608;NM_015071	Body;Body	NA	chr5:142179291-142179291	NA	NA	NA	NA	NA	NA	NA	NA	NA	NA	NA	chr5:142179380-142180010	3	NA	NA	NA	NA	NA	NA	NA
cg05224126	-31.8058	5.70905	-5.57111	1.58e-05	0.0371425	chr14	101528671	-	cg05224126	13700125	11699160	CATAATAAAAACAAAACTCACAACCCAAAAAAAATAACATTAATATCACA	CATAATAAAAACGAAACTCGCGACCCGAAAAAAATAACGTTAATATCGCG	I	T	Red	rs73353182	0.021938	NA	NA	NA	NA	chr14:101531643-101532384	N_Shelf	ACAAGCTTCATTCATGATGGGGGCGGGGCTCGCGGCCCGGGGAGGATGGCGTTGGTGTCG[CG]TCGGCTTTAGCTCTTACCCTGGACCCTGTCTCTTTACATCACCATTTTGGCTGTGTTGAT	CGCGACACCAACGCCATCCTCCCCGGGCCGCGAGCCCCGCCCCCATCATG	NA	NA	NA	NA	NA	NA	TRUE	14:100598237-100598428	NA	NA	NA	NA	NA	NA	NA	NA	chr14:101528345-101528715	3	NA	NA	NA	NA	NA	TRUE	NA
cg04217668	-23.0892	4.15234	-5.56052	1.62e-05	0.0371425	chr7	37288607	+	cg04217668	14792522	NA	RTTACTAAAAACTAAACCATACTCCTCACACTAAATTAAACATATAAAAC	NA	II	NA	NA	NA	NA	NA	NA	NA	NA	NA	OpenSea	CACACATAATGGAAAACTGTCATATACATCTTTGTGTTATCCTCCATGCACCTCCTCTTA[CG]TCTCACATGCCTAACCCAGTGTGAGGAGTATGGTTCAGCCCTCAGTAACGTACATTTCGC	CGTCTCACATGCCTAACCCAGTGTGAGGAGTATGGTTCAGCCCTCAGTAA	ELMO1;ELMO1;ELMO1	NM_001206480;NM_014800;NM_001206482	Body;Body;Body	NA	NA	NA	NA	NA	NA	NA	NA	NA	NA	NA	NA	NA	NA	NA	chr7:37287838-37288693	3	chr7:37286738-37288773	6	NA	NA	NA
cg14332782	-21.688	3.88367	-5.5844	1.53e-05	0.0371425	chr3	170781906	-	cg14332782	76764274	NA	TCAAATCTTAAAACTCAATAACTTATATTTATAAAATCCCTTTAAATATC	NA	II	NA	NA	NA	NA	NA	NA	NA	NA	NA	OpenSea	CTTGCCATGTGTCAGGTCTTAAGACTCAATGGCTTGTGTTTATAAAGTCCCTTTGGATAT[CG]TGCATCCTATGTAAAAACTCCTGCCTTTATTCCTAGGTTGTTATTATTCCTTATTGTGGT	CAGGTCTTAAGACTCAATGGCTTGTGTTTATAAAGTCCCTTTGGATATCG	TNIK;TNIK;TNIK;TNIK;TNIK;TNIK;TNIK;TNIK	NM_001161560;NM_015028;NM_001161563;NM_001161562;NM_001161561;NM_001161566;NM_001161565;NM_001161564	Body;Body;Body;Body;Body;Body;Body;Body	NA	NA	NA	NA	NA	NA	NA	TNIK	ENST00000464785.1	TSS200	TNIK;TNIK	ENST00000464785.1;ENST00000496492.1	TSS200;3'UTR	NA	NA	NA	NA	NA	NA	NA	NA	NA
cg27565794	-20.1312	3.61051	-5.57573	1.56e-05	0.0371425	chr7	157207336	-	cg27565794	91783934	84715165	CAATTCTAAACACACATCTCATACTACTCCTATAAAACAATTAAAACACA	CGATTCTAAACGCGCATCTCGTACTACTCCTATAAAACGATTAAAACGCG	I	C	Grn	NA	NA	NA	NA	NA	NA	chr7:157206934-157207348	Island	TGGAACGCTTGGCGGTTCTGAACGCGCATCTCGTGCTGCTCCTGTAGGGCGGTTAGGACG[CG]CTCCTCTGGCGAGGAAGGTGGCAGCCTCCACTGTGCACGGGTCACAGGCGAGTGTGGTGT	CGCGTCCTAACCGCCCTACAGGAGCAGCACGAGATGCGCGTTCAGAACCG	DNAJB6	NM_058246	Body	NA	NA	NA	NA	7:156899559-156900109	NA	NA	DNAJB6	ENST00000494267.1	TSS1500	DNAJB6;DNAJB6	ENST00000494267.1;ENST00000459889.1	TSS1500;5'UTR	NA	NA	chr7:157206597-157209291	6	NA	NA	NA	TRUE	NA
cg09216620	12.7123	2.28493	5.56353	1.6e-05	0.0371425	chr3	178425722	-	cg09216620	50713862	NA	TTCCCACCAAAACAATCCAAATAAAACAATTACTCAAACTTTAACCAATC	NA	II	NA	NA	NA	NA	NA	NA	NA	NA	NA	OpenSea	TTGTCTGGACCTTCCCACCAGGACAGTCCAAGTAAGGCAATTGCTCAAACTTTAACCAAT[CG]AATAATTTATTTGCTCTACTTCCACATTCAACCTATTAAATCCTTCCCTTTGTGCCTCTT	CGATTGGTTAAAGTTTGAGCAATTGCCTTACTTGGACTGTCCTGGTGGGA	KCNMB2;KCNMB2	NM_005832;NM_181361	5'UTR;5'UTR	NA	NA	NA	TRUE	NA	NA	NA	KCNMB2;RP11-385J1.2;KCNMB2;KCNMB2;KCNMB2	ENST00000432997.1;ENST00000437488.1;ENST00000420517.2;ENST00000452583.1;ENST00000470361.2	5'UTR;3'UTR;5'UTR;5'UTR;5'UTR	KCNMB2;KCNMB2;KCNMB2;KCNMB2;RP11-385J1.2;KCNMB2;KCNMB2;KCNMB2	ENST00000432997.1;ENST00000455865.1;ENST00000422927.1;ENST00000437510.1;ENST00000437488.1;ENST00000420517.2;ENST00000452583.1;ENST00000470361.2	5'UTR;5'UTR;5'UTR;5'UTR;3'UTR;5'UTR;5'UTR;5'UTR	chr3:178425540-178425830	3	NA	NA	NA	NA	NA	TRUE	NA
cg04848555	-25.6583	4.62067	-5.55293	1.64e-05	0.0371924	chr14	53975804	+	cg04848555	82635546	29694893	ATATCAAAAACACCAAAACAAAAAACACATTTTAAACAAAATAAAAAACA	ATATCAAAAACACCAAAACAAAAAACACGTTTTAAACAAAATAAAAAACG	I	T	Red	NA	NA	NA	NA	NA	NA	NA	OpenSea	GAATTTGTGTGTGTGTGGTGGTGGTGGAGGTAGGGGTGGATTGAATAAATGGAATGTTTA[CG]TTTTTTATTTTGTTTAAAACGTGCTCTCTGCCCTGGTGTTTCTGACATGTTCACAAACAC	ATGTCAGAAACACCAGGGCAGAGAGCACGTTTTAAACAAAATAAAAAACG	NA	NA	NA	NA	NA	NA	TRUE	NA	NA	NA	AL163953.3;AL163953.3	ENST00000456100.1;ENST00000425648.1	5'UTR;5'UTR	AL163953.3;AL163953.3	ENST00000456100.1;ENST00000425648.1	5'UTR;5'UTR	NA	NA	NA	NA	NA	NA	NA	TRUE	NA
cg03986017	-20.9629	3.7777	-5.54911	1.66e-05	0.0373002	chr7	124898559	-	cg03986017	9675270	NA	TCACACCATTAACTTTCCTTATCTCAAACCTTTAAACTCCAAACTAATTC	NA	II	NA	NA	NA	NA	NA	NA	NA	NA	NA	OpenSea	CAGACTGGAATTCACACCATTAGCTTTCCTTGTCTCAGACCTTTAGGCTCCAGACTAGTT[CG]ATGGCATTGGCTCTCCTAAGCCTTCAGATTGCTGATCTCAAGTTGTGGGACTTAAGTCTC	CACACCATTAGCTTTCCTTGTCTCAGACCTTTAGGCTCCAGACTAGTTCG	NA	NA	NA	NA	NA	NA	TRUE	NA	NA	NA	RP11-3B12.3;RP11-3B12.2	ENST00000420224.1;ENST00000424515.2	3'UTR;5'UTR	RP11-3B12.3;RP11-3B12.2	ENST00000420224.1;ENST00000424515.2	3'UTR;5'UTR	NA	NA	NA	NA	NA	NA	NA	TRUE	NA
cg20603548	-32.2975	5.82048	-5.54893	1.66e-05	0.0373002	chr11	111606231	+	cg20603548	27774221	NA	AACAAAATCTACCAAAAAACAACRAAAATCACCTCCCACACCTTACTACC	NA	II	NA	NA	NA	NA	NA	NA	NA	NA	NA	OpenSea	TCAGCAGCTTCAGCGGGGGCACCCTGTGTCCCGTCCAGGAGTGAGCCGCTGCCGGACCCG[CG]GCAGCAAGGTGTGGGAGGTGACCCTCGCTGCTCCCTGGCAGATCCTGCCTGGGTGGACAC	GCAGGATCTGCCAGGGAGCAGCGAGGGTCACCTCCCACACCTTGCTGCCG	PPP2R1B;PPP2R1B	NM_181700;NM_181699	Body;Body	NA	NA	NA	NA	NA	NA	NA	PPP2R1B;PPP2R1B	ENST00000530787.1;ENST00000412902.1	TSS200;3'UTR	PPP2R1B;PPP2R1B;PPP2R1B	ENST00000530787.1;ENST00000412902.1;ENST00000526287.1	TSS200;3'UTR;3'UTR	chr11:111605960-111606375	3	NA	NA	NA	NA	NA	NA	NA
cg27265665	-24.7243	4.45679	-5.54755	1.67e-05	0.037302	chr10	91811692	-	cg27265665	77637161	NA	ATTTACCTCCCTAAAATCTATAATAACCTTCAAAATTCTAATAAATTCCC	NA	II	NA	NA	rs6583677	0.269985	NA	NA	NA	NA	NA	OpenSea	GTCACGGGGCTGTTTGCCTCCCTGGGATCTGTGATAGCCTTCAGGATTCTGGTAGATTCC[CG]TTTTCTGAATTAAAGCTCAGAGAGTTGATCTTTATGCACTATCTTGCTATTTTCAAGTGG	CGGGAATCTACCAGAATCCTGAAGGCTATCACAGATCCCAGGGAGGCAAA	NA	NA	NA	NA	NA	NA	NA	NA	NA	NA	NA	NA	NA	NA	NA	NA	NA	NA	chr10:91810836-91811774	6	chr10:91811129-91812010	6	NA	NA	NA
cg07971698	-17.3421	3.1369	-5.52841	1.74e-05	0.0379565	chr3	126857489	-	cg07971698	56657980	NA	TAAACCACCTCAATAAAACTATAATCTATAACTAATAACCTAATAAACCC	NA	II	NA	NA	rs13096510	0.293072	NA	NA	NA	NA	chr3:126854106-126854848	S_Shelf	GTGCCCATGGCTGGGCCACCTCAGTGGAGCTATGATCTGTAGCTGATGACCTGATGGGCC[CG]CCTGTCTTCCCTGAGACACAGCTCTGTTCAGGCTGGGCTGGCTGTTTCTGCTTACCCATG	CGGGCCCATCAGGTCATCAGCTACAGATCATAGCTCCACTGAGGTGGCCC	NA	NA	NA	NA	NA	NA	NA	NA	NA	NA	NA	NA	NA	NA	NA	NA	chr3:126857485-126857955	3	NA	NA	NA	NA	NA	NA	NA
cg23553238	-26.6262	4.81314	-5.53198	1.73e-05	0.0379565	chr12	122121012	-	cg23553238	5737287	NA	TAAACACAACATTTTATCAAAACCAATAATCTCTAAAACCATCTCTCTCC	NA	II	NA	NA	NA	NA	NA	NA	NA	NA	chr12:122124839-122125216	N_Shelf	TTTTCACAAACTGAACACAGCATTTTGTCAAAACCAATAGTCTCTGGGACCATCTCTCTC[CG]GAACAATGCCAAAAGTCTAAATTCGAGTCCTTCTATATGTGTGAGGACACTCCTGAGTTG	CGGAGAGAGATGGTCCCAGAGACTATTGGTTTTGACAAAATGCTGTGTTC	NA	NA	NA	NA	NA	NA	NA	NA	12:122120031-122121018	Unclassified	NA	NA	NA	NA	NA	NA	NA	NA	NA	NA	NA	NA	NA	TRUE	NA
cg18320648	-28.4455	5.1448	-5.52898	1.74e-05	0.0379565	chr2	152266336	+	cg18320648	67674561	24690598	TAAACCTAACAAAAAAAATTCAAACCAATCCAACAATCAACAACACACCA	TAAACCTAACGAAAAAAATTCGAACCAATCCAACAATCAACGACACACCG	I	A	Red	NA	NA	NA	NA	NA	NA	chr2:152266271-152267286	Island	ACGCGGCAGCTGGGCAGGGAAGGGATGGGAAGGGATGGGAAGGGAGGCGATCGATAACTC[CG]GTGTGCCGCTGACTGTTGGATTGGCTCGAACTTCTCCCGCCAGGCCTAACCTACTCCCGC	CGGTGTGCCGCTGACTGTTGGATTGGCTCGAACTTCTCCCGCCAGGCCTA	RIF1	NM_018151	TSS200	NA	NA	NA	NA	2:151974569-151975517	2:152266014-152267640	Promoter_Associated	RIF1;RIF1;RIF1;RIF1;RIF1	ENST00000430328.2;ENST00000444746.2;ENST00000428287.2;ENST00000433166.2;ENST00000243326.4	TSS1500;TSS200;TSS200;TSS200;TSS200	RIF1;RIF1;RIF1;RIF1;RIF1;RIF1;RIF1	ENST00000430328.2;ENST00000444746.2;ENST00000428287.2;ENST00000494333.1;ENST00000420714.3;ENST00000243326.4;ENST00000414861.2	TSS1500;TSS200;TSS200;TSS200;TSS200;TSS200;TSS200	chr2:152266100-152266515	3	NA	NA	NA	NA	NA	TRUE	NA
cg05837235	-16.2423	2.94315	-5.5187	1.78e-05	0.0379565	chr17	77043815	+	cg05837235	77654385	52722976	CATATTAAAATAATCATAAAAATTCACAAACTCCATATCAAAAATCACCA	CATATTAAAATAATCGTAAAAATTCACGAACTCCGTATCGAAAATCACCG	I	T	Red	NA	NA	NA	NA	NA	NA	chr17:77043741-77044489	Island	ACTACGCCGCCTTTTCGGTGGGCCGGAAGAAGCCCATGCACAGCAACCACTACTACCAGA[CG]GTGATCTTCGACACGGAGTTCGTGAACCTCTACGACCACTTCAACATGTTCACCGGCAAG	CGGTGATCTTCGACACGGAGTTCGTGAACCTCTACGACCACTTCAACATG	C1QTNF1;C1QTNF1;C1QTNF1	NM_198594;NM_030968;NM_198593	Body;Body;Body	NA	NA	NA	NA	17:74555053-74556064	NA	NA	NA	NA	NA	NA	NA	NA	NA	NA	chr17:77043427-77045656	6	NA	NA	NA	TRUE	NA
cg25672268	-23.9512	4.33825	-5.52093	1.77e-05	0.0379565	chr1	1922383	+	cg25672268	68760916	NA	TTACRATCATCTTTTACAACTAATTTCTATCTCCCAACATAAAAAATAAC	NA	II	NA	NA	NA	NA	NA	NA	NA	NA	NA	OpenSea	TATTACCATCTTCCAAAAGAAGGGCATCGGCCAAAAGCTCGTCCTCAGGGAGCAGGCTGC[CG]TCATCCTCCATGCTGGGAGATAGAAATTAGCTGCAAAAGATGATCGCAAAATATAGATCA	TGCGATCATCTTTTGCAGCTAATTTCTATCTCCCAGCATGGAGGATGACG	CFAP74	NM_001304360	Body	NA	NA	NA	NA	NA	NA	NA	C1orf222	ENST00000468610.1	3'UTR	C1orf222;C1orf222;C1orf222	ENST00000378590.4;ENST00000468610.1;ENST00000378592.1	TSS200;3'UTR;3'UTR	NA	NA	NA	NA	NA	NA	NA	NA	NA
cg24517467	-23.9726	4.33779	-5.52646	1.75e-05	0.0379565	chr7	155284331	-	cg24517467	39646534	81675561	ACACTAAAAATTCATAAAATCATAAAATAATCAAAAAAACTCAAAAACCA	ACGCTAAAAATTCATAAAATCGTAAAATAATCAAAAAAACTCAAAAACCG	I	C	Grn	NA	NA	NA	NA	NA	NA	chr7:155284018-155284356	Island	ACGTCGGAGTGGGCGCTGGGAGTTCATGGAATCGTGGAGTAATCAAAGGAACTCAGAAAC[CG]CCCCACGAACCCTAGATTTTACCGGGTTTCTACAGAAACTGAAGCCAAGGGGTCCAGCAC	GCGCTGGGAGTTCATGGAATCGTGGAGTAATCAAAGGAACTCAGAAACCG	NA	NA	NA	NA	NA	RDMR	NA	7:154976780-154977100	NA	NA	CNPY1	ENST00000406197.1	3'UTR	CNPY1	ENST00000406197.1	3'UTR	chr7:155284000-155285155	3	NA	NA	NA	NA	NA	TRUE	NA
cg23967544	-54.436	9.86099	-5.52034	1.77e-05	0.0379565	chr5	172672684	+	cg23967544	70778556	52749968	AAATAACATACCAAAACAAATTTAATACACACACTAATACTCCTCTCCCA	AAATAACATACCAAAACAAATTTAATACGCGCGCTAATACTCCTCTCCCG	I	A	Red	NA	NA	NA	NA	NA	NA	chr5:172672311-172672971	Island	TTTCCTCCAGGAAAGATAAAGTAATCGATAGGGTCTTTTAAATAGCTCCGCGTTTCCTGT[CG]GGAGAGGAGTATCAGCGCGCGCACCAAATCTGCTCTGGTATGTCACCTTATCTCTCGTCC	CGGGAGAGGAGTATCAGCGCGCGCACCAAATCTGCTCTGGTATGTCACCT	NA	NA	NA	NA	NA	CDMR	NA	5:172604918-172605616	NA	NA	NA	NA	NA	NA	NA	NA	chr5:172672365-172672935	3	NA	NA	NA	NA	NA	TRUE	NA
cg15691775	-28.8843	5.22984	-5.52299	1.76e-05	0.0379565	chr7	130080846	-	cg15691775	96710193	79786423	AAAAAAACATATTTTCTCCAACCAACCACATTCAAAATTCTAACCTCACA	GAAAAAACATATTTTCTCCAACCGACCACGTTCGAAATTCTAACCTCACG	I	A	Red	rs2287371	0.448356	NA	NA	NA	NA	chr7:130080527-130081067	Island	CAATGTGCCTCCGGAGGGACATATTTTCTCCAACCGACCACGTTCGGGGTTCTAGCCTCA[CG]GGTTGCCTCTAACCCTAGCTTCCTACCCCCACAACCTTGTTCAGCCGCCTCCCTATACCC	GGAGGGACATATTTTCTCCAACCGACCACGTTCGGGGTTCTAGCCTCACG	TSGA14;TSGA14	NM_018718;NM_018718	1stExon;5'UTR	high-CpG:129868067-129868167	NA	NA	NA	7:129867662-129868476	7:130080112-130081399	Promoter_Associated	CEP41;CEP41;CEP41;CEP41;CEP41;CEP41;CEP41;CEP41;CEP41	ENST00000541543.1;ENST00000495702.1;ENST00000489512.1;ENST00000223208.4;ENST00000541543.1;ENST00000489512.1;ENST00000223208.4;ENST00000343969.5;ENST00000495702.1	1stExon;1stExon;1stExon;1stExon;5'UTR;5'UTR;5'UTR;TSS200;3'UTR	CEP41;CEP41;CEP41;CEP41;CEP41;CEP41;CEP41;CEP41;CEP41;CEP41;CEP41;CEP41;CEP41;CEP41;CEP41;CEP41;CEP41	ENST00000469826.1;ENST00000334451.6;ENST00000541543.1;ENST00000484549.1;ENST00000495702.1;ENST00000489512.1;ENST00000471201.1;ENST00000223208.4;ENST00000541543.1;ENST00000484549.1;ENST00000489512.1;ENST00000471201.1;ENST00000223208.4;ENST00000343969.5;ENST00000498527.1;ENST00000495702.1;ENST00000334451.6	TSS200;1stExon;1stExon;1stExon;1stExon;1stExon;1stExon;1stExon;5'UTR;5'UTR;5'UTR;5'UTR;5'UTR;TSS200;3'UTR;3'UTR;3'UTR	chr7:130080840-130081175	3	NA	NA	NA	NA	NA	TRUE	NA
cg01386872	-20.2978	3.67718	-5.51992	1.78e-05	0.0379565	chr8	98784254	-	cg01386872	33733885	NA	TCTCAAAACACAAATACTTATCCTATATTAAAAATAACTATAAACCAAAC	NA	II	NA	NA	NA	NA	NA	NA	NA	NA	chr8:98787835-98788874	N_Shelf	TCTCTATTCTTTCTCAGAGCACAAATGCTTGTCCTATATTAAAAGTGGCTGTGGGCCAGG[CG]CAGTGGCACACACTTGTAATCCCAGCACTTTGGGAGGCCAAGGCAGGCAGATCACCCGAG	CGCCTGGCCCACAGCCACTTTTAATATAGGACAAGCATTTGTGCTCTGAG	NA	NA	NA	NA	NA	NA	NA	NA	NA	NA	Y_RNA	ENST00000365529.1	TSS1500	Y_RNA	ENST00000365529.1	TSS1500	chr8:98784060-98784270	3	NA	NA	NA	NA	NA	NA	NA
cg07423763	-15.1523	2.74625	-5.51747	1.79e-05	0.0379565	chr5	67600022	+	cg07423763	97807159	NA	CAAATACACTCTCTCCACACTATCAAAAACTTAACTACCAATTTAAATTC	NA	II	NA	NA	NA	NA	NA	NA	NA	NA	NA	OpenSea	AAGCATGCCTCGAATTGGGGTATACTTTTCTTGCTGACATCTTAAAAGTGACACTTGAGG[CG]AATCTAAACTGGCAGCCAAGTTCTTGACAGTGTGGAGAGAGTGTATTTGGAAATGACACT	AAATACACTCTCTCCACACTGTCAAGAACTTGGCTGCCAGTTTAGATTCG	NA	NA	NA	NA	NA	NA	NA	NA	NA	NA	NA	NA	NA	NA	NA	NA	NA	NA	NA	NA	chr5:67598172-67601040	6	NA	NA	NA
cg26068527	-37.2595	6.73508	-5.53216	1.73e-05	0.0379565	chr17	79100287	-	cg26068527	49674219	NA	ATTATTACRATAAAAATACAAAACRCCACAAACCACCTCACAAACCATAC	NA	II	NA	NA	NA	NA	NA	NA	NA	NA	chr17:79102748-79102970	N_Shelf	CTGTGCACGAAATTGTTGCGATGAAGGTGCAGGACGCCACAGGCCACCTCACAGGCCATG[CG]CTGCAGGGTCCGGGGGTCGGGAGCCATGGACTCCGCCACCCGGCAGCTCCGCAGGTAGCC	TTGTTGCGATGAAGGTGCAGGACGCCACAGGCCACCTCACAGGCCATGCG	MIR657;AATK;MIR338	NR_030394;NM_001080395;NR_029897	TSS1500;Body;TSS1500	NA	NA	NA	NA	NA	NA	NA	MIR657;MIR338;AATK	ENST00000385003.1;ENST00000390137.1;ENST00000572339.1	TSS1500;TSS1500;3'UTR	AATK;MIR657;MIR338;AATK;AATK;AATK	ENST00000573441.1;ENST00000385003.1;ENST00000390137.1;ENST00000573469.1;ENST00000572339.1;ENST00000576053.1	TSS1500;TSS1500;TSS1500;3'UTR;3'UTR;3'UTR	chr17:79100285-79100635	3	NA	NA	NA	NA	NA	TRUE	NA
cg23756527	25.4736	4.603	5.53414	1.72e-05	0.0379565	chr19	8422410	+	cg23756527	85629280	NA	TTATACATCTTCTTTTTCTAACCCACTTAAAAATATATTACACACATAAC	NA	II	NA	NA	NA	NA	NA	NA	NA	NA	NA	OpenSea	TGCTAGCTGTACCACGGTTATATAAACACTTTTTTTTCTTAGTAAAGGGCAAAAGGCACA[CG]TTATGTGTGCAATATATCCTTAAGTGGGTCAGAAAAAGAAGATGTACAAAAAAGTGTGTA	TGTACATCTTCTTTTTCTGACCCACTTAAGGATATATTGCACACATAACG	NA	NA	NA	NA	NA	NA	NA	NA	NA	NA	NA	NA	NA	NA	NA	NA	chr19:8422180-8422450	3	NA	NA	NA	NA	NA	NA	NA
cg19803550	-19.4469	3.52232	-5.52105	1.77e-05	0.0379565	chr17	1637391	+	cg19803550	46778928	9613480	CACAAAAAAAACACTCTTACAATACTAAATATAAACAAAACATAAAACCA	CACGAAAAAAACGCTCTTACGATACTAAATATAAACGAAACGTAAAACCG	I	T	Red	NA	NA	NA	NA	NA	NA	chr17:1637053-1637492	Island	GCAAGGATCGTACCGTGCGCCTCTGGCCGCTGTACAACTACGGCGACGGGACCAGCGAGA[CG]GCCCCACGCCTCGTCTACACCCAGCACCGCAAGAGCGTCTTCTTCGTGGGCCAGCTTGAG	CGGCCCCACGCCTCGTCTACACCCAGCACCGCAAGAGCGTCTTCTTCGTG	WDR81;WDR81;WDR81;WDR81	NM_001163673;NM_152348;NM_001163811;NM_001163809	Body;Body;Body;Body	NA	NA	NA	NA	17:1583657-1584380	NA	NA	RP11-961A15.1	ENST00000576540.1	3'UTR	RP11-961A15.1;WDR81	ENST00000576540.1;ENST00000464528.1	3'UTR;5'UTR	NA	NA	chr17:1635562-1637722	6	chr17:1635901-1637721	5	NA	TRUE	NA
cg00163144	-21.6773	3.92313	-5.5255	1.75e-05	0.0379565	chr10	8442640	-	cg00163144	86673885	NA	TCCCCTCCAAATTCCTAAATTAAAAAACAAATAAACAATAATTAAAAAAC	NA	II	NA	NA	NA	NA	NA	NA	NA	NA	NA	OpenSea	ACCTCTTCCAATCCCCTCCAAATTCCTAAATTAGAGAGCAGGTAAACAGTAGTTAGAAAA[CG]CCTAAAGCAATCGACCTGTGTTAATCTCACCCAGAGAACAAAATCATGGAATATGTGATT	CCCCTCCAAATTCCTAAATTAGAGAGCAGGTAAACAGTAGTTAGAAAACG	NA	NA	NA	NA	NA	NA	NA	NA	NA	NA	RP11-543F8.2	ENST00000413286.1	TSS200	RP11-543F8.2	ENST00000413286.1	TSS200	NA	NA	NA	NA	NA	NA	NA	NA	NA
cg17928973	-21.5087	3.89413	-5.52336	1.76e-05	0.0379565	chr7	99566045	+	cg17928973	77679358	NA	ACCAAACTAACTATCTCTCTATAAAATCRAAAAAATTTTCAAAATCTCAC	NA	II	NA	NA	NA	NA	NA	NA	NA	NA	NA	OpenSea	TCCAGAATGCTCCGCTGCTTCTGTTATTCTCGATCTCACAACCAAACCTTCCCTGCAATA[CG]TGAGACCCTGAAAACTCCCCCGACCCCACAGAGAGACAGTCAGCCTGGTGAGAAATTTAT	CGTGAGACCCTGAAAACTCCCCCGACCCCACAGAGAGACAGTCAGCCTGG	AZGP1;AZGP1	NM_001185;NM_001185	ExonBnd;Body	NA	NA	NA	NA	NA	NA	NA	AZGP1;AZGP1	ENST00000292401.4;ENST00000483612.1	ExonBnd;TSS1500	AZGP1;AZGP1;AZGP1;AZGP1	ENST00000477251.1;ENST00000292401.4;ENST00000477251.1;ENST00000483612.1	1stExon;ExonBnd;3'UTR;TSS1500	NA	NA	NA	NA	NA	NA	NA	NA	NA
cg08249354	-17.6212	3.18161	-5.53847	1.7e-05	0.0379565	chr17	80936364	-	cg08249354	48776928	NA	ACTAATATCCTAATATCTCCTAAATTCCRCTACTATAAATAAAAAATTCC	NA	II	NA	NA	NA	NA	NA	NA	NA	NA	NA	OpenSea	AGAAATCTGAAACTAGTGTCCTGGTGTCTCCTGGATTCCGCTGCTGTGAGTGAGGAATTC[CG]GGCTCTTCGATTCCTGCTCCTTGGTGTTCCTCCCTCTGACTGTGCTTGGGCTCTGAAGCA	CTAGTGTCCTGGTGTCTCCTGGATTCCGCTGCTGTGAGTGAGGAATTCCG	B3GNTL1	NM_001009905	Body	NA	NA	NA	NA	NA	NA	NA	RP11-1197K16.2;RP11-1197K16.2;RP11-1197K16.2;B3GNTL1	ENST00000573207.1;ENST00000577023.1;ENST00000574647.1;ENST00000571954.1	TSS1500;TSS200;TSS1500;3'UTR	RP11-1197K16.2;RP11-1197K16.2;B3GNTL1;RP11-1197K16.2;B3GNTL1;B3GNTL1	ENST00000573207.1;ENST00000577023.1;ENST00000572977.1;ENST00000574647.1;ENST00000570947.1;ENST00000571954.1	TSS1500;TSS200;5'UTR;TSS1500;3'UTR;3'UTR	NA	NA	chr17:80935847-80936401	5	NA	NA	NA	NA	NA
cg21494973	13.8675	2.50757	5.53026	1.73e-05	0.0379565	chr12	102091324	-	cg21494973	36670182	80617952	TAAAAAATCAAAAACCTTAATCACCAATAACAAATTACCATTAACAAACA	TAAAAAATCAAAAACCTTAATCGCCGATAACAAATTACCGTTAACGAACG	I	C	Grn	NA	NA	NA	NA	NA	NA	chr12:102091044-102092366	Island	GCAGCCGGCCCCTGGGGAGTCAAGGACCTTGATCGCCGATAACAAGTTGCCGTTGGCGGG[CG]CCGAGGGTGACCCGCGAGCGCGGCACCCGCCTCCCCGCCCCTAGCAGGACCCCCTCCGCC	CGCCCGCCAACGGCAACTTGTTATCGGCGATCAAGGTCCTTGACTCCCCA	CHPT1	NM_020244	TSS200	NA	NA	NA	NA	12:100615073-100616470	NA	NA	CHPT1;CHPT1;CHPT1	ENST00000229266.3;ENST00000543999.1;ENST00000550385.1	TSS200;TSS200;5'UTR	CHPT1;CHPT1;CHPT1;CHPT1;CHPT1;CHPT1	ENST00000546490.1;ENST00000552215.1;ENST00000229266.3;ENST00000549872.1;ENST00000549128.1;ENST00000550385.1	TSS1500;TSS1500;TSS200;TSS200;TSS200;5'UTR	chr12:102090445-102092835	3	NA	NA	NA	NA	NA	TRUE	NA
cg24947139	-16.8821	3.0606	-5.51594	1.79e-05	0.0379773	chr6	2992825	+	cg24947139	96653880	NA	AACATAAATTCCAAAAAATAACACAATAACTAAATAATAAACCCTATAAC	NA	II	NA	NA	NA	NA	NA	NA	NA	NA	chr6:2988855-2989549	S_Shelf	GGCACAGCTAGAACCTATTGGCCACACTGACCCTCACACCCCACCTAGAATGTGCAGATG[CG]CCACAGGGCCCACCACTCAGTCACTGTGCCACCTCCTGGAACTCATGCCTGCTTGCTGTA	CGCCACAGGGCCCACCACTCAGTCACTGTGCCACCTCCTGGAACTCATGC	NA	NA	NA	NA	NA	NA	NA	NA	NA	NA	NQO2;RP1-90J20.8;RP1-90J20.8	ENST00000538898.1;ENST00000456189.1;ENST00000429319.1	TSS1500;3'UTR;3'UTR	NQO2;NQO2;NQO2;RP1-90J20.8;RP1-90J20.8	ENST00000538898.1;ENST00000426637.1;ENST00000380472.3;ENST00000456189.1;ENST00000429319.1	TSS1500;5'UTR;5'UTR;3'UTR;3'UTR	NA	NA	NA	NA	NA	NA	NA	NA	NA
cg15331030	-24.7033	4.48068	-5.51328	1.8e-05	0.0380987	chr2	38366166	-	cg15331030	60629944	NA	TATTACTATAAAAAACACTCTAAAACTAATACTATAATTATAAAAAACTC	NA	II	NA	NA	NA	NA	NA	NA	NA	NA	NA	OpenSea	AAGCTTTTTATTATTACTATAGGGAACACTCTGAAACTAATGCTATGGTTATAAGGAACT[CG]GAGCCATCCCCAGTATGATTCCATTTCCCAACAAGTTCAAGAAACAGAATCCAGGCACGT	ATTACTATAGGGAACACTCTGAAACTAATGCTATGGTTATAAGGAACTCG	CYP1B1-AS1	NR_027252	Body	NA	NA	NA	NA	NA	NA	NA	AC009229.6;CYP1B1-AS1	ENST00000417213.1;ENST00000413828.2	TSS200;5'UTR	AC009229.6;CYP1B1-AS1	ENST00000417213.1;ENST00000413828.2	TSS200;5'UTR	NA	NA	NA	NA	NA	NA	NA	NA	NA
cg12159837	-17.5906	3.22067	-5.4618	2.03e-05	0.0382872	chr17	1069335	+	cg12159837	92738311	67758118	AAAAAAAATAAATACAAACACTCCAAAAACAAAAACTAAAACCATCTACA	AAAAAAAATAAATACGAACACTCCGAAAACGAAAACTAAAACCATCTACG	I	T	Red	NA	NA	NA	NA	NA	NA	NA	OpenSea	CCGGAGTGTCCGCACCCACCCTCCCCAGCGCGGTCCCCACCTCCGCTCTCCCAGAGCCCA[CG]CAGATGGCCTCAGCCCCCGCCCCCGGAGTGTCCGCACCCACCCTCCCCAGCGTGGTCCCA	CGCAGATGGCCTCAGCCCCCGCCCCCGGAGTGTCCGCACCCACCCTCCCC	ABR;ABR	NM_021962;NM_001159746	Body;5'UTR	NA	NA	NA	NA	17:1016068-1016270	NA	NA	ABR;ABR	ENST00000382259.2;ENST00000544583.2	5'UTR;5'UTR	ABR;ABR;ABR;ABR	ENST00000382259.2;ENST00000574266.1;ENST00000544583.2;ENST00000575934.1	5'UTR;5'UTR;5'UTR;5'UTR	chr17:1069125-1069495	3	NA	NA	NA	NA	NA	TRUE	NA
cg15241633	-17.6926	3.23921	-5.46202	2.03e-05	0.0382872	chr7	86415945	+	cg15241633	68784164	36632111	TAAAAAAAACATTAACACAACTAACAACTACAATAAACTCCCACAAATCA	TAAAAAAAACATTAACGCGACTAACGACTACAATAAACTCCCGCGAATCG	I	T	Red	rs2228595	0.053508	NA	NA	NA	NA	chr7:86415620-86416112	Island	GATCCGAGAACTGTTGCAGAAGCCCAACGCGCGCGTCGTGGTCCTCTTCATGCGCAGCGA[CG]ACTCGCGGGAGCTCATTGCAGCCGCCAGCCGCGCCAATGCCTCCTTCACCTGGGTGGCCA	TGAAGGAGGCATTGGCGCGGCTGGCGGCTGCAATGAGCTCCCGCGAGTCG	GRM3	NM_000840	Body	NA	NA	NA	NA	7:86253589-86254197	NA	NA	AC005009.2;AC005009.2;AC005009.2	ENST00000418031.1;ENST00000418031.1;ENST00000452471.1	3'UTR;1stExon;TSS200	AC005009.2;AC005009.2;AC005009.2	ENST00000418031.1;ENST00000418031.1;ENST00000452471.1	3'UTR;1stExon;TSS200	NA	NA	NA	NA	NA	NA	NA	TRUE	NA
cg20791564	-17.9362	3.27367	-5.47891	1.95e-05	0.0382872	chr3	48542508	-	cg20791564	67778184	NA	TATACACCCTATATACCACCATATATTTCTCACCTAAAAATAAAAACATC	NA	II	NA	NA	NA	NA	NA	NA	NA	NA	chr3:48541298-48541911	S_Shore	CCAGGCTGGGTTGTGCACCCTGTGTGCCACCATATATTTCTCACCTAAAGGTGGGGGCAT[CG]CTGTGGACAAAGAGAAACCCAAGGGGACAATCTGGGATGTTCCCAGTAGTTTCCCAGGCT	GTGCACCCTGTGTGCCACCATATATTTCTCACCTAAAGGTGGGGGCATCG	SHISA5;SHISA5;SHISA5;SHISA5;SHISA5	NM_001272068;NM_016479;NM_001272065;NM_001272067;NM_001272066	TSS1500;TSS1500;TSS1500;TSS1500;TSS1500	NA	NA	NA	NA	NA	NA	NA	SHISA5;SHISA5;SHISA5;SHISA5	ENST00000443308.2;ENST00000296444.2;ENST00000442747.1;ENST00000444115.1	TSS1500;TSS1500;TSS1500;TSS1500	SHISA5;SHISA5;SHISA5;SHISA5;SHISA5;SHISA5;SHISA5;SHISA5;SHISA5;SHISA5	ENST00000417962.1;ENST00000443308.2;ENST00000417841.1;ENST00000415268.1;ENST00000424965.1;ENST00000296444.2;ENST00000490864.1;ENST00000442747.1;ENST00000496408.1;ENST00000444115.1	TSS1500;TSS1500;TSS1500;TSS1500;TSS1500;TSS1500;TSS1500;TSS1500;TSS1500;TSS1500	chr3:48542445-48542895	3	NA	NA	NA	NA	NA	NA	NA
cg12956443	-20.3074	3.70746	-5.47746	1.96e-05	0.0382872	chr5	133167557	-	cg12956443	95611896	NA	AAAACCAAAACTAATCAAAACTAACTCTCTAACACCRCTAAATAAAATTC	NA	II	NA	NA	NA	NA	NA	NA	NA	NA	NA	OpenSea	AAACATCTCAGGGAGCCAGAACTGATCAAGGCTGACTCTCTGGCACCGCTGGATGGGATT[CG]CAAGCTGGCTCTCTCGGGTCCCTGTGTCCAAGGGTCAGAAAGTGGCCTAGGTAGGGCACG	GAGCCAGAACTGATCAAGGCTGACTCTCTGGCACCGCTGGATGGGATTCG	NA	NA	NA	NA	NA	NA	NA	NA	NA	NA	NA	NA	NA	NA	NA	NA	chr5:133167245-133167950	3	NA	NA	NA	NA	NA	NA	NA
cg21647636	-19.2295	3.51467	-5.47121	1.99e-05	0.0382872	chr14	64682082	-	cg21647636	61648869	NA	TATCTTAAAATAACCACAAAAACTTTAAAAACRTCTTCTAATAAACCCCC	NA	II	NA	NA	NA	NA	NA	NA	NA	NA	NA	OpenSea	ATCCTGAGGCATATCTTAAAATGACCACAAAAACTTTGAAAGCGTCTTCTGGTAGGCCCC[CG]CCCATGCATGTGTCAACATGGCAGCATCCTGTGGCGCACACTGCATCCTCAACCTCGCTC	CGGGGGCCTACCAGAAGACGCTTTCAAAGTTTTTGTGGTCATTTTAAGAT	SYNE2;SYNE2;SYNE2;SYNE2;SYNE2;SYNE2;MIR548AZ	NM_182910;NM_182913;NM_182914;NM_182913;NM_015180;NM_182914;NR_106755	TSS1500;ExonBnd;ExonBnd;Body;Body;Body;Body	NA	NA	NA	NA	NA	NA	NA	SYNE2;SYNE2;ESR2	ENST00000441438.2;ENST00000358025.3;ENST00000556275.1	TSS200;ExonBnd;3'UTR	SYNE2;SYNE2;SYNE2;SYNE2;SYNE2;ESR2	ENST00000441438.2;ENST00000358025.3;ENST00000553289.1;ENST00000555612.1;ENST00000557084.1;ENST00000556275.1	TSS200;ExonBnd;3'UTR;3'UTR;3'UTR;3'UTR	NA	NA	chr14:64681917-64685661	6	NA	NA	NA	NA	NA
cg13729740	-15.6337	2.84129	-5.50232	1.85e-05	0.0382872	chr1	113533140	-	cg13729740	96774455	NA	TACCACCAAAATTAACAATCAATCAAATTTAAACATAAATAAACAATAAC	NA	II	NA	NA	NA	NA	NA	NA	NA	NA	NA	OpenSea	TTTTCCAGTCATGCCACCAGGATTAACAATCAATCAAGTTTGGGCATGAATAGACAATGA[CG]GCTGGGTGTGGTGGCTCATGCCTGTAATCCTAGCACTTTGAGTGGCCGAGGCCGGCGGAT	GCCACCAGGATTAACAATCAATCAAGTTTGGGCATGAATAGACAATGACG	NA	NA	NA	NA	NA	NA	NA	NA	NA	NA	NA	NA	NA	RP11-31F15.1	ENST00000435800.1	5'UTR	chr1:113532960-113533190	3	NA	NA	NA	NA	NA	NA	NA
cg07132441	-20.0673	3.64282	-5.50873	1.82e-05	0.0382872	chr12	132827617	+	cg07132441	19725526	28636542	AATCACCACTTAAATCTTACACAACAAAATTTCAATATACATTATTCTCA	GATCACCGCTTAAATCTTACACGACGAAATTTCAATATACGTTATTCTCG	I	A	Red	NA	NA	NA	NA	NA	NA	chr12:132827375-132827725	Island	CGGAGAAGCTAAGACAAGGGCACCGGAGCCGCGTCCTTCCACACGGAGTTTGGAACACGT[CG]AGAATAACGCACACTGAAACCTCGCCGTGCAAGACCCAAGCGGTGACCGGCACACGGTAC	GGTCACCGCTTGGGTCTTGCACGGCGAGGTTTCAGTGTGCGTTATTCTCG	GALNT9	NM_001122636	Body	NA	NA	NA	NA	12:131337459-131337770	NA	NA	GALNT9	ENST00000535228.1	5'UTR	GALNT9;GALNT9	ENST00000424720.2;ENST00000535228.1	3'UTR;5'UTR	NA	NA	NA	NA	NA	NA	NA	TRUE	NA
cg27457427	-19.2706	3.50739	-5.49429	1.88e-05	0.0382872	chr4	184930940	+	cg27457427	40722279	50773846	AACACAATATACCACATAACATTTTCCACAATCAAATCTAAATTAATACA	AACGCGATATACCGCATAACATTTTCCACGATCAAATCTAAATTAATACG	I	C	Grn	NA	NA	NA	NA	NA	NA	NA	OpenSea	CTGCGAGACGAGGACACGCCAGCTACGATCCCTCGGGAAGTAGAGATGGAAATCATTAGG[CG]CATTAACCCAGACCTGACCGTGGAAAATGTCATGCGGCACACCGCGCTCATGAAGAAACT	AGCGCGGTGTGCCGCATGACATTTTCCACGGTCAGGTCTGGGTTAATGCG	STOX2	NM_020225	Body	low-CpG:185167786-185168028	NA	NA	NA	4:185167877-185168141	NA	NA	NA	NA	NA	STOX2	ENST00000506529.1	TSS1500	NA	NA	NA	NA	NA	NA	NA	TRUE	NA
cg01310768	-18.8292	3.42833	-5.49224	1.89e-05	0.0382872	chr5	89823130	+	cg01310768	52750885	NA	TCACCAAAATACCTATACAAATTTAACATTCCTAATCTAAAATCTAAAAC	NA	II	NA	NA	NA	NA	NA	NA	NA	NA	chr5:89825116-89825804	N_Shore	TGAAATTTGAAATACTTTGAGTGCTGACATGAAGCCACAAATGGAAAATTCCACAACTGA[CG]TTTCAGATTTCAGATTAGGAATGCTAAACCTGTACAGGTATTCTGGTGATGTGCTTAGGT	CACCAGAATACCTGTACAGGTTTAGCATTCCTAATCTGAAATCTGAAACG	LYSMD3	NM_198273	5'UTR	NA	NA	NA	NA	NA	NA	NA	LYSMD3;LYSMD3;AC027323.1	ENST00000500869.2;ENST00000315948.6;ENST00000554351.1	5'UTR;5'UTR;5'UTR	LYSMD3;LYSMD3;AC027323.1	ENST00000500869.2;ENST00000315948.6;ENST00000554351.1	5'UTR;5'UTR;5'UTR	NA	NA	NA	NA	NA	NA	NA	TRUE	NA
cg00239117	-24.159	4.41964	-5.46629	2.01e-05	0.0382872	chr2	238928702	-	cg00239117	15718146	NA	TAAAACAACTTCTAAAAACCAACATATATCACTAATATCCCCAACAAAAC	NA	II	NA	NA	NA	NA	NA	NA	NA	NA	NA	OpenSea	TCAGGCAAGTGTGGGGCAACTTCTAGGGGCCAGCATATGTCACTGGTGTCCCCAGCAGGG[CG]TCTCCAGGGGATCATTAGGGTGTAGTACTTGGCTGAACACAAAAGTAGTTGCATTTGCCA	CGCCCTGCTGGGGACACCAGTGACATATGCTGGCCCCTAGAAGTTGCCCC	UBE2F	NM_080678	Body	NA	NA	NA	TRUE	NA	NA	NA	NA	NA	NA	UBE2F;UBE2F;UBE2F;UBE2F	ENST00000440223.1;ENST00000417231.1;ENST00000454786.1;ENST00000439338.1	3'UTR;3'UTR;3'UTR;3'UTR	chr2:238928640-238928950	3	NA	NA	NA	NA	NA	TRUE	NA
cg10531199	12.6963	2.30813	5.50066	1.86e-05	0.0382872	chr4	43882	+	cg10531199	87759921	NA	TAATCTTTATAATTCAAAAATCCTCCCAACCAAAACAATCTCAAATATCC	NA	II	NA	NA	NA	NA	NA	NA	NA	NA	NA	OpenSea	TAAACCAGTATCCTACTCAATCCTTCTGTGATGTTACTCACAAAATGAATTGCATAAAAT[CG]GATACCTGAGATTGTTTTGGCTGGGAGGATCCTTGAATTATAAAGATTAAATTAGATTAA	CGGATACCTGAGATTGTTTTGGCTGGGAGGATCCTTGAATTATAAAGATT	NA	NA	NA	NA	NA	NA	NA	NA	4:43032-43911	NonGene_Associated_Cell_type_specific	NA	NA	NA	NA	NA	NA	chr4:43405-43955	3	NA	NA	NA	NA	NA	NA	NA
cg02461502	-48.9997	8.89911	-5.50613	1.83e-05	0.0382872	chr16	88941821	-	cg02461502	26711211	87716140	AACACATCTAATAAAAAACATCACCAAAACACACCCCAAAACCAAAAACA	AACACGTCTAATAAAAAACGTCACCGAAACACACCCCAAAACCAAAAACG	I	A	Red	NA	NA	NA	NA	NA	NA	chr16:88943427-88943669	N_Shore	AGGATGGGAGGGAGCACGTCTGATAGAAAACGTCACCGAGACACACCCCAGGGCCAGAGG[CG]AACGCATCTGAGGGGTGGCTGGGCAGGAGCACCAGGGCTATGTACACGGTCAGGGTCTTC	CGCCTCTGGCCCTGGGGTGTGTCTCGGTGACGTTTTCTATCAGACGTGCT	CBFA2T3;CBFA2T3	NM_175931;NM_005187	3'UTR;3'UTR	NA	NA	NA	NA	16:87469217-87469371	16:88941737-88941926	Unclassified_Cell_type_specific	CBFA2T3;CBFA2T3	ENST00000327483.5;ENST00000448839.1	3'UTR;3'UTR	CBFA2T3;CBFA2T3	ENST00000327483.5;ENST00000448839.1	3'UTR;3'UTR	chr16:88941705-88941915	3	NA	NA	NA	NA	NA	TRUE	NA
cg03266061	-28.8636	5.27302	-5.47383	1.98e-05	0.0382872	chr19	16540726	-	cg03266061	58750221	NA	ACACTACTACCTATTAAAACTAAATCATACTCTAAAATATAAACCATACC	NA	II	NA	NA	NA	NA	NA	NA	NA	NA	NA	OpenSea	TCCCCACCTCAGCACTACTGCCTGTTAGGGCTGGATCATGCTCTGGGGTGTGGGCCATGC[CG]TGCACTGCAGGGTGGTGAGCAGCATTCCTGGCCTTGACCCACCAGATGCCAGCAGCACTC	CGGCATGGCCCACACCCCAGAGCATGATCCAGCCCTAACAGGCAGTAGTG	EPS15L1;EPS15L1;EPS15L1;EPS15L1;EPS15L1;EPS15L1	NR_047665;NM_001258374;NR_047666;NM_021235;NM_001258375;NM_001258376	Body;Body;Body;Body;Body;Body	NA	NA	NA	NA	NA	NA	NA	NA	NA	NA	NA	NA	NA	NA	NA	chr19:16539469-16540943	6	NA	NA	NA	NA	NA
cg21381136	-29.252	5.35277	-5.46482	2.02e-05	0.0382872	chr1	8445818	-	cg21381136	99718982	NA	ACAAACAAAAAAACACCACTTTAACRAATAAATCACTAAATCAAAAAATC	NA	II	NA	NA	NA	NA	NA	NA	NA	NA	NA	OpenSea	CAAACAAACAAACAAACAAGAAAACACCACTTTGGCGGATGGATCACTAGGTCAGGAGAT[CG]AGACTATCCTGGCTAACATGGTGAAACCCCATCTCTACTAAAAATACAAAAAAAAAAAAA	CAAACAAGAAAACACCACTTTGGCGGATGGATCACTAGGTCAGGAGATCG	RERE;RERE;RERE	NM_001042682;NM_001042681;NM_012102	5'UTR;Body;Body	NA	chr1:8445817-8445817	NA	NA	NA	NA	NA	RERE	ENST00000476556.1	5'UTR	RERE;RERE;RERE;RERE;RERE	ENST00000488215.1;ENST00000476556.1;ENST00000460659.1;ENST00000492766.1;ENST00000465125.1	3'UTR;5'UTR;3'UTR;3'UTR;3'UTR	NA	NA	NA	NA	NA	NA	NA	NA	NA
cg24233594	28.58	5.21608	5.47922	1.95e-05	0.0382872	chr10	103066371	+	cg24233594	81748879	NA	AAATAATATCRATCATCACCAACATCTTTTTAAAACTAAAATATCACCAC	NA	II	NA	NA	NA	NA	NA	NA	NA	NA	chr10:103070291-103070504	N_Shelf	TTGTTGGGCCCTCTACTGCCTCCTGGCCCACCCCCATGTGATTGGGTACTCATTCTCTAA[CG]TGGTGACATCCCAGCTTCAAAAAGATGCTGGTGATGATCGACATTATTTATAATCATGAA	CGTGGTGACATCCCAGCTTCAAAAAGATGCTGGTGATGATCGACATTATT	NA	NA	NA	NA	NA	NA	NA	NA	NA	NA	U2	ENST00000410306.1	TSS1500	U2	ENST00000410306.1	TSS1500	NA	NA	NA	NA	NA	NA	NA	TRUE	NA
cg02135122	-13.7211	2.50518	-5.47707	1.96e-05	0.0382872	chr10	76642824	+	cg02135122	86628581	NA	CATTATTTCAATCCCATAACCAATTATTTATCATCTCTTTATAAACTTTC	NA	II	NA	NA	NA	NA	NA	NA	NA	NA	NA	OpenSea	TTCCTCATCATTTGTATGCTCTTGAGAGAGTGACTCATGTACTGTTTTCTATTGAGTTCC[CG]AAAGTTTATAAAGAGATGACAAACAATTGGCTATGGGATTGAAATAATGCACATGTAAAA	ATTATTTCAATCCCATAGCCAATTGTTTGTCATCTCTTTATAAACTTTCG	MYST4	NM_012330	Body	NA	NA	NA	TRUE	NA	NA	NA	NA	NA	NA	NA	NA	NA	chr10:76642660-76642930	3	NA	NA	NA	NA	NA	TRUE	NA
cg00067858	-23.9511	4.38395	-5.46335	2.02e-05	0.0382872	chr11	31067518	+	cg00067858	82725349	NA	ACAAACACACACACATAAATACATACATAACTAATAACATCTAAATAAAC	NA	II	NA	NA	NA	NA	NA	NA	NA	NA	NA	OpenSea	GGTAATATCTTACACAAATACGGTACAATGTTAAGAAATTCACACTGGTACAATCCATAG[CG]CTTATTTAGATGTCACTAGTTATGCATGCACTCATGTGTGTGTGTTTGCATGTGTGTGTA	CAAACACACACACATGAGTGCATGCATAACTAGTGACATCTAAATAAGCG	NA	NA	NA	NA	NA	NA	NA	NA	NA	NA	NA	NA	NA	DCDC5;DCDC1	ENST00000437348.1;ENST00000342355.4	5'UTR;3'UTR	NA	NA	NA	NA	chr11:31066792-31067537	6	NA	NA	NA
cg16865722	-23.0479	4.19156	-5.49865	1.87e-05	0.0382872	chr5	76434570	-	cg16865722	50700252	NA	TACATTTTCAATTTTTTTCTACTTACTTTTATTTCCCACAATCCAAACTC	NA	II	NA	NA	NA	NA	NA	NA	NA	NA	NA	OpenSea	TTGAAATGATCTGCATTTTCAATTTTTTTCTACTTGCTTTTATTTCCCACAATCCAGACT[CG]CCTTTTCTACTTTGCCTATCCAACGATCTAAAACACTATGTAAAGATACAGATAAGTCTT	GCATTTTCAATTTTTTTCTACTTGCTTTTATTTCCCACAATCCAGACTCG	ZBED3-AS1	NR_024398	Body	NA	NA	NA	NA	NA	NA	NA	CTC-564N23.3	ENST00000515356.2	TSS1500	CTC-564N23.3;CTC-564N23.3;CTC-564N23.3;CTC-564N23.3;CTC-564N23.3;CTC-564N23.3;CTC-564N23.3;CTC-564N23.3;CTC-564N23.3;CTC-564N23.3;CTC-564N23.3	ENST00000511547.1;ENST00000503969.1;ENST00000514905.1;ENST00000515419.1;ENST00000502433.1;ENST00000512001.1;ENST00000514114.1;ENST00000513591.1;ENST00000507749.1;ENST00000513406.1;ENST00000508401.1	TSS1500;5'UTR;5'UTR;5'UTR;5'UTR;5'UTR;5'UTR;5'UTR;5'UTR;5'UTR;5'UTR	NA	NA	NA	NA	NA	NA	NA	NA	NA
cg05940691	-33.4018	6.10096	-5.47485	1.97e-05	0.0382872	chr1	241912764	+	cg05940691	56740553	79664526	ATAACTTAAAAAAAACTTAACTTTTCACTCAAAAAAAATTCATCCAATCA	ATAACTTAAAAAAAACTTAACTTTTCGCTCAAAAAAAATTCATCCGATCG	I	A	Red	NA	NA	NA	NA	NA	NA	NA	OpenSea	GGAAGACTCACCCATCTGAGTAGGGAATAAATATAGGATAAATTGTTGGCAGAAAGCTTT[CG]ATCGGATGAATTTTCTCTGAGCGAAAAGCCAAGCTTTCTCTAAGTCATTTTTACCCACAT	CGATCGGATGAATTTTCTCTGAGCGAAAAGCCAAGCTTTCTCTAAGTCAT	WDR64	NM_144625	Body	NA	NA	NA	NA	NA	NA	NA	NA	NA	NA	WDR64	ENST00000425826.2	TSS200	NA	NA	chr1:241912374-241914021	5	chr1:241912309-241913953	6	NA	TRUE	NA
cg06306676	-23.9605	4.3709	-5.48183	1.94e-05	0.0382872	chr20	34262242	-	cg06306676	27803184	NA	CCACACTAAAAAATTTAATAACCTATATAACTCTTCTAAATAACCCTACC	NA	II	NA	NA	NA	NA	NA	NA	NA	NA	NA	OpenSea	GCCTATCATCTCCACACTGGGAAGTTTAATAGCCTGTATGACTCTTCTAAGTGGCCCTGC[CG]CAGGCCCTGTCTATGCCGTCCAGCTCACCTCCCTGAGGATAAGGCAACGTCCTTCAGTGC	CGGCAGGGCCACTTAGAAGAGTCATACAGGCTATTAAACTTCCCAGTGTG	NFS1;NFS1;NFS1	NR_037570;NM_001198989;NM_021100	Body;Body;Body	NA	NA	NA	NA	NA	NA	NA	NFS1	ENST00000498084.1	TSS1500	NFS1;NFS1;NFS1;NFS1	ENST00000471137.1;ENST00000498084.1;ENST00000480655.1;ENST00000440385.1	3'UTR;TSS1500;3'UTR;3'UTR	NA	NA	NA	NA	NA	NA	NA	NA	NA
cg13543503	-21.6835	3.95428	-5.48356	1.93e-05	0.0382872	chr2	196184010	+	cg13543503	90611479	NA	ATTATATACACRAATATCCTAAAACTCACATTCCATTACTAACACATTCC	NA	II	NA	NA	NA	NA	NA	NA	NA	NA	NA	OpenSea	GGAGTTTGCAGGATTGGGAGGTGCCCTGCGTGAGTCAATGAGTGAATGGTTAGTGAGGAA[CG]GAATGTGTTAGTAATGGAATGTGAGCCCTAGGACATTCGTGTACACAACTACAGGCTTTA	CGGAATGTGTTAGTAATGGAATGTGAGCCCTAGGACATTCGTGTACACAA	NA	NA	NA	NA	NA	NA	NA	NA	NA	NA	NA	NA	NA	NA	NA	NA	chr2:196183885-196184110	3	NA	NA	NA	NA	NA	NA	NA
cg24628462	-14.924	2.71577	-5.4953	1.88e-05	0.0382872	chr17	47480679	-	cg24628462	90701925	NA	ACAAAACAAAATAAACAATACAAACCCACTAACTAAACRCAATAACTCAC	NA	II	NA	NA	NA	NA	NA	NA	NA	NA	NA	OpenSea	CTATTGTCAAAGCAAAGCAGAATAAGCAATACAAACCCACTGGCTGGGCGCAGTGGCTCA[CG]CCTGTAATCCCAGCACTTTGGGAGGCCAAGGCTGGATCACTTGAGCCCAGGAGTTCAAAA	CAAAGCAGAATAAGCAATACAAACCCACTGGCTGGGCGCAGTGGCTCACG	NA	NA	NA	NA	NA	NA	NA	NA	NA	NA	RP11-1079K10.4	ENST00000506504.3	TSS1500	RP11-1079K10.4	ENST00000506504.3	TSS1500	NA	NA	NA	NA	NA	NA	NA	NA	NA
cg09761959	-26.4781	4.83518	-5.47615	1.97e-05	0.0382872	chr2	2754829	-	cg09761959	87735112	42649848	CCTAATACCCCCACAAAAAAACTAAAATTTACAATCCCTCCTAAAATTCA	CCTAATACCCCCGCGAAAAAACTAAAATTTACGATCCCTCCTAAAATTCG	I	C	Grn	NA	NA	NA	NA	NA	NA	chr2:2754742-2755140	Island	GCGCCCGAGGTCCCTGGTGCCCCCGCGGGGGAGCTGAGGTTTGCGGTCCCTCCTGGGGTT[CG]CTTCCCGCGGGGCTAAACCGCGGCGACCAGGGCCCCTTTCTCCACTGGTGCCTTTTCCGG	CCTGGTGCCCCCGCGGGGGAGCTGAGGTTTGCGGTCCCTCCTGGGGTTCG	NA	NA	NA	NA	NA	NA	NA	2:2733762-2734219	NA	NA	NA	NA	NA	NA	NA	NA	NA	NA	NA	NA	NA	NA	NA	TRUE	NA
cg17850055	-14.1456	2.58012	-5.48251	1.94e-05	0.0382872	chr2	239403239	+	cg17850055	63654222	64741896	ACCTATATCACAAACAAACAAACACACAAAAACAAAAACACAAACATACA	ACCTATATCACAAACAAACAAACACACAAAAACAAAAACGCAAACGTACG	I	A	Red	NA	NA	NA	NA	NA	NA	NA	OpenSea	TGAAGATGAAATGTGGAGGTGGCAAGACCTGCGGAGTCCCCGAACCCTTGGCCCTCTCTC[CG]CACGCCTGCGTTTCTGCTCCTGTGTGCTTGTCTGTCTGTGACACAGGCCGCGGCCGCATG	CGCACGCCTGCGTTTCTGCTCCTGTGTGCTTGTCTGTCTGTGACACAGGC	NA	NA	NA	NA	NA	NA	NA	2:239067569-239068209	2:239402543-239403373	Unclassified_Cell_type_specific	NA	NA	NA	NA	NA	NA	NA	NA	chr2:239402502-239403480	6	chr2:239402515-239403651	6	NA	TRUE	NA
cg09383846	-31.3608	5.73262	-5.47059	1.99e-05	0.0382872	chr10	65930596	-	cg09383846	3739481	NA	TTTTTAACTTAAATTCCACCCTAAAAATATCCTTTACTATAAATCCTCAC	NA	II	NA	NA	rs4409719	0.011137	NA	NA	NA	NA	chr10:65930617-65930890	N_Shore	TGTTTTTTTCATTTTTGACTTGGATTCCACCCTGGAAATGTCCTTTACTGTGGATCCTCA[CG]GCTCCAGAGTTCATGGCAGTCGCCCGGCACCTACATGCTGGGTCCGGAGAAAGGGTCGCG	TTTTGACTTGGATTCCACCCTGGAAATGTCCTTTACTGTGGATCCTCACG	NA	NA	NA	NA	NA	NA	NA	NA	NA	NA	NA	NA	NA	NA	NA	NA	NA	NA	NA	NA	NA	NA	NA	TRUE	NA
cg10151248	-58.9354	10.7618	-5.47637	1.96e-05	0.0382872	chr11	66639567	-	cg10151248	54656264	7677333	TAATAAACTTATACTCCAAACACCAAACATTTAAAAAAACAACAAAAACA	TAATAAACTTATACTCCAAACGCCGAACATTTAAAAAAACAACGAAAACG	I	A	Red	NA	NA	NA	NA	NA	NA	NA	OpenSea	CCATGACTTTCTTGATGGGCTTATACTCCAGGCGCCGGACATTTGGGGAGGCAGCGGGGG[CG]GTGGAGGTTCGGCGGATTCCCAGGAGCCTCAGGCCCCCATGGACTGTTCGGAACTTCAGC	CGCCCCCGCTGCCTCCCCAAATGTCCGGCGCCTGGAGTATAAGCCCATCA	PC;PC;PC	NM_022172;NM_000920;NM_001040716	Body;Body;Body	low-CpG:66395878-66396179	NA	NA	NA	NA	NA	NA	PC	ENST00000524491.1	5'UTR	PC;PC;PC	ENST00000531614.1;ENST00000528403.1;ENST00000524491.1	3'UTR;3'UTR;5'UTR	NA	NA	chr11:66630843-66639711	6	NA	NA	NA	TRUE	NA
cg27097224	-17.7786	3.25086	-5.46888	2e-05	0.0382872	chr1	186294650	-	cg27097224	22612202	NA	CCCTAATTTAATTTTTCCTCTTAATAACAACATATAACATTTATAATACC	NA	II	NA	NA	NA	NA	NA	NA	NA	NA	NA	OpenSea	TTACAAGTAGTCCCTAATTTAATTTTTCCTCTTAATGGCAGCATATAGCATTTATAATAC[CG]TAAGGGTTACAAAATGTTTGCATCTTACAGCAGCCCAATGAGGCAGAAAAGAGTATAATG	CGGTATTATAAATGCTATATGCTGCCATTAAGAGGAAAAATTAAATTAGG	TPR;MIR548F1	NM_003292;NR_031642	Body;Body	NA	NA	NA	NA	NA	1:186294410-186294724	Gene_Associated_Cell_type_specific	NA	NA	NA	TPR	ENST00000492973.1	3'UTR	chr1:186294440-186294690	3	NA	NA	NA	NA	NA	NA	NA
cg26411814	-17.8494	3.25466	-5.48426	1.93e-05	0.0382872	chr11	58390280	+	cg26411814	17737280	NA	CRTAAAAACAATCAAATCTAAACRAATCTTCCTTACTAACCAAATAAAAC	NA	II	NA	NA	NA	NA	NA	NA	NA	NA	NA	OpenSea	TAAGGGATGGCTTTCACAGAGCATTCACCGCTGACCCCTCACCGTCGGGACCTCTGTAGC[CG]CTCTATCTGGCTAGCAAGGAAGATTCGTTCAGACCTGACTGCTCTTACGGAATCCTATGT	GTAAGAGCAGTCAGGTCTGAACGAATCTTCCTTGCTAGCCAGATAGAGCG	CNTF;ZFP91-CNTF	NM_000614;NR_024091	1stExon;Body	NA	NA	NA	NA	NA	NA	NA	CNTF;ZFP91-CNTF	ENST00000361987.4;ENST00000389919.4	1stExon;3'UTR	CNTF;ZFP91-CNTF;ZFP91-CNTF	ENST00000361987.4;ENST00000422974.1;ENST00000389919.4	1stExon;3'UTR;3'UTR	NA	NA	NA	NA	NA	NA	NA	TRUE	NA
cg24908980	-16.1964	2.95972	-5.47226	1.98e-05	0.0382872	chr3	49211476	-	cg24908980	3751239	NA	AAAAACAAAATCRAATTATAATTAAATCRACTACCTCCTACTCTTTACTC	NA	II	NA	NA	NA	NA	NA	NA	NA	NA	chr3:49208629-49209196	S_Shelf	AGCATCTCCAGGGAGACAGAGTCGGATTATAATTAGATCGGCTGCCTCCTGCTCTTTACT[CG]GAGGGGCCCTGGCCAGAGTAGGAATCCCAGATCTCCCAGCCCCCACTGCAGGCAGGTAGT	GAGACAGAGTCGGATTATAATTAGATCGGCTGCCTCCTGCTCTTTACTCG	KLHDC8B	NM_173546	Body	NA	NA	NA	NA	NA	3:49211349-49211751	Unclassified_Cell_type_specific	KLHDC8B;KLHDC8B	ENST00000538729.1;ENST00000476495.2	5'UTR;5'UTR	KLHDC8B;KLHDC8B;KLHDC8B;KLHDC8B;KLHDC8B	ENST00000459846.2;ENST00000538729.1;ENST00000476495.2;ENST00000462582.1;ENST00000471811.1	5'UTR;5'UTR;5'UTR;TSS1500;TSS200	chr3:49207885-49211655	3	NA	NA	NA	NA	NA	NA	NA
cg06740710	17.4666	3.19204	5.47193	1.98e-05	0.0382872	chr15	68346336	-	cg06740710	75649985	89634115	ACATTATTTCTATAACCATAAACATCAAAACTATACAAAAACATTCCACA	ACATTATTTCTATAACCGTAAACGTCGAAACTATACAAAAACGTTCCGCG	I	A	Red	NA	NA	NA	NA	NA	NA	chr15:68346303-68347408	Island	GGTTGGGGGACAGCATTGTTTCTGTGACCGTAGGCGTCGAAGCTATGCAGAAGCGTTCCG[CG]GACCGCAGAGAGATGGGGCTCAGGCCAGCATCCCTCTCGCTCCGGCCCTTCCCGGGAGGA	CGCGGAACGCTTCTGCATAGCTTCGACGCCTACGGTCACAGAAACAATGC	PIAS1	NM_016166	TSS1500	NA	NA	NA	NA	15:66133358-66134480	15:68346298-68346644	Promoter_Associated	PIAS1;PIAS1	ENST00000545237.1;ENST00000249636.6	TSS1500;TSS200	PIAS1;PIAS1;PIAS1;PIAS1	ENST00000564915.1;ENST00000562190.1;ENST00000545237.1;ENST00000249636.6	TSS1500;TSS1500;TSS1500;TSS200	chr15:68346180-68346755	3	NA	NA	NA	NA	NA	TRUE	NA
cg03001504	-20.0863	3.65612	-5.49388	1.89e-05	0.0382872	chr20	17663218	+	cg03001504	42662967	24798871	ATCAAAAACTACTAAAAACACCACAAACCCAAAATAAACAAAACTAACCA	ATCAAAAACTACTAAAAACGCCGCGAACCCAAAATAAACGAAACTAACCG	I	A	Red	NA	NA	NA	NA	NA	NA	chr20:17661521-17663456	Island	CTCGGCCGTGCGCGGGGCGGGGCGGAGCAGGAACGCCCCGCCCACCGAGGGGGGGGTCTC[CG]GCCAGCTCCGCCCACTCTGGGCCCGCGGCGCTCCCAGCAGTCTCTGACTAGGATCCGGCT	CGGCCAGCTCCGCCCACTCTGGGCCCGCGGCGCTCCCAGCAGTCTCTGAC	RRBP1;RRBP1	NM_001042576;NM_004587	TSS1500;TSS1500	NA	NA	NA	NA	20:17609345-17611648	20:17662642-17664236	Promoter_Associated	RRBP1;RRBP1;RRBP1;RRBP1	ENST00000455029.2;ENST00000377813.1;ENST00000377807.2;ENST00000360807.4	TSS1500;TSS1500;TSS1500;TSS1500	RRBP1;RRBP1;RRBP1;RRBP1	ENST00000455029.2;ENST00000377813.1;ENST00000377807.2;ENST00000360807.4	TSS1500;TSS1500;TSS1500;TSS1500	NA	NA	chr20:17660421-17663744	6	chr20:17658476-17665641	6	NA	TRUE	NA
cg10896765	-23.3273	4.25348	-5.4843	1.93e-05	0.0382872	chr4	140811633	-	cg10896765	62712157	NA	TCTCTTCAAAATCTTCRTTAAACAAATCCTATATATCATCCTCAAAAACC	NA	II	NA	NA	NA	NA	NA	NA	NA	NA	NA	OpenSea	TGGCTCCTTCTTCTCTTCAAAGTCTTCGTTGAACAGGTCCTGTATGTCATCCTCAGGAAC[CG]TGTTGGCCAATTCATCTATTAATTCTTGCCACTCCTGATCATTCAGATTAATGTCTGAGA	CGGTTCCTGAGGATGACATACAGGACCTGTTCAACGAAGACTTTGAAGAG	MAML3	NM_018717	Body	NA	NA	NA	NA	NA	NA	NA	MAML3;MAML3	ENST00000327122.5;ENST00000398940.1	1stExon;TSS1500	MAML3;MAML3	ENST00000327122.5;ENST00000398940.1	1stExon;TSS1500	NA	NA	NA	NA	chr4:140810628-140811818	3	NA	NA	NA
cg05506209	-43.0157	7.83727	-5.4886	1.91e-05	0.0382872	chr11	123480969	-	cg05506209	48738561	78726879	CCAAAAAAATAAATATTACATAATAAATACCAAAATCCTCACCCACAACA	CCAAAAAAATAAATATTACGTAATAAATACCGAAATCCTCACCCACGACG	I	T	Red	NA	NA	NA	NA	NA	NA	NA	OpenSea	GTACAAGGCGAGCCAGGAGAGTGAATGTTACGTGATAGATGCCGAAGTCCTCACCCACGA[CG]TGCCCTACCATGACTACTTCTACACAATCAATCGCTACACGCTCACCCGTGTGGCTCGGA	CCAGGAGAGTGAATGTTACGTGATAGATGCCGAAGTCCTCACCCACGACG	GRAMD1B	NM_020716	Body	NA	NA	NA	NA	11:122986161-122986238	NA	NA	NA	NA	NA	GRAMD1B	ENST00000532581.1	5'UTR	NA	NA	NA	NA	NA	NA	NA	TRUE	NA
cg07615875	-28.8382	5.27941	-5.4624	2.03e-05	0.0382872	chr7	101882758	+	cg07615875	18726101	91787167	AAATCTTCAATAATTTTTAATAACAAATATAACTTTTACTAATACACTCA	AAATCTTCGATAATTTTTAATAACGAATATAACTTTTACTAATACGCTCG	I	T	Red	NA	NA	NA	NA	NA	NA	chr7:101882594-101882995	Island	CAGCACCAGCTGAAGAAACCCCGGGTGGTGCTGGCTCCGGAGGAGAAGGAGGCGCTGAAA[CG]AGCGTATCAGCAAAAGCCATACCCGTCACCAAAAACCATCGAAGACCTCGCCACCCAGCT	CGAGCGTATCAGCAAAAGCCATACCCGTCACCAAAAACCATCGAAGACCT	CUX1;CUX1;CUX1	NM_181500;NM_181552;NM_001913	Body;Body;Body	NA	NA	NA	NA	7:101669315-101669681	NA	NA	NA	NA	NA	NA	NA	NA	NA	NA	NA	NA	NA	NA	NA	TRUE	NA
cg22034968	-20.0197	3.64077	-5.49875	1.86e-05	0.0382872	chr19	47724582	-	cg22034968	59784136	4755392	CAACCAACAAACAAACCCCACTCTCTAACTCCAAAAAACTAATAATCACA	CAACCGACAAACGAACCCCACTCTCTAACTCCAAAAAACTAATAATCACG	I	T	Red	rs45474992	0.013455	NA	NA	NA	NA	NA	OpenSea	GCCGGGCTGGAGCAACCGGCAAACGAGCCCCACTCTCTGGCTCCAGGAGGCTAGTGGTCA[CG]TTTGGCTCATTTGCTCTTCACGGGCCCCCTCCCAGGAGGAGGGGGGGAAGCACCAGGGGC	CGTGACCACTAGCCTCCTGGAGCCAGAGAGTGGGGCTCGTTTGCCGGTTG	BBC3;BBC3;BBC3;BBC3	NM_014417;NM_001127242;NM_001127241;NM_001127240	3'UTR;3'UTR;3'UTR;3'UTR	NA	NA	NA	NA	NA	NA	NA	BBC3;BBC3;BBC3	ENST00000439096.1;ENST00000300880.7;ENST00000341983.4	3'UTR;3'UTR;3'UTR	BBC3;BBC3;BBC3	ENST00000439096.1;ENST00000300880.7;ENST00000341983.4	3'UTR;3'UTR;3'UTR	chr19:47724425-47724635	3	NA	NA	NA	NA	NA	TRUE	NA
cg15757795	-31.9218	5.8271	-5.47816	1.96e-05	0.0382872	chr2	171033521	-	cg15757795	82616191	80667958	ACAATAAATAAAAACACAAAAACCATTATTAACTAACAAAAATAAAATCA	ACAATAAATAAAAACACAAAAACCATTATTAACTAACGAAAATAAAATCG	I	C	Grn	rs1035629	0.353296	NA	NA	NA	NA	NA	OpenSea	AAGATTCTTATGACAGTAAATGGAAACACAAAGGCCATTATTGACTAGCGGGAGTAAGAT[CG]CTGTCCTTTAAATCACCTTCTTCATATTTGCATTCTCTGTGTGCTGTTTCTTGGCTCTGG	ACAGTAAATGGAAACACAAAGGCCATTATTGACTAGCGGGAGTAAGATCG	MYO3B;MYO3B;MYO3B;MYO3B;MYO3B	NM_138995;NM_001083615;NR_045684;NR_045683;NR_045682	TSS1500;TSS1500;TSS1500;TSS1500;TSS1500	NA	NA	NA	NA	NA	NA	NA	MYO3B	ENST00000408978.4	TSS1500	MYO3B	ENST00000409940.2	TSS1500	NA	NA	NA	NA	chr2:171033486-171035512	6	NA	NA	NA
cg07125482	-16.3123	2.96691	-5.49807	1.87e-05	0.0382872	chr2	71063972	-	cg07125482	37770202	NA	ACAACCTCAAACTAAAAATCRTTCTATTTCTCTCTCCTCTCTCTCTATCC	NA	II	NA	NA	rs4852708	0.170059	NA	NA	NA	NA	NA	OpenSea	AGGGGCGCTCAGCAACCTCAGACTAGGAATCGTTCTGTTTCTCTCTCCTCTCTCTCTGTC[CG]CACCTCCTCTCTCCTTCTTTGTAGTCCTAAATAGAGAGTTCCATATGTGCAAGAAGCTCA	CAACCTCAGACTAGGAATCGTTCTGTTTCTCTCTCCTCTCTCTCTGTCCG	CD207	NM_015717	TSS1500	NA	NA	NA	NA	NA	NA	NA	CD207	ENST00000410009.3	TSS1500	CD207	ENST00000410009.3	TSS1500	NA	NA	NA	NA	NA	NA	NA	NA	NA
cg22901100	-22.514	4.10471	-5.48492	1.93e-05	0.0382872	chr6	41774260	+	cg22901100	83739560	48754575	AAATACTCACAACTCTATAATACCAACATCAACACCTACTAACCAAAACA	AAATACTCACGACTCTATAATACCGACGTCAACGCCTACTAACCAAAACG	I	C	Grn	NA	NA	NA	NA	NA	NA	chr6:41773954-41774420	Island	CTGCCGCCGCTGCTCCAGCTTCGCCTGGCCCCGGGAGCTCTTCTCGAACCACAGCCGCAG[CG]TCCTGGCCAGCAGGCGCTGACGCCGGTACCACAGAGCCGTGAGCATCTGCGGCTGTCCCT	AGATGCTCACGGCTCTGTGGTACCGGCGTCAGCGCCTGCTGGCCAGGACG	USP49	NM_018561	Body	NA	NA	NA	NA	6:41881500-41882675	NA	NA	USP49	ENST00000373009.3	1stExon	USP49;USP49	ENST00000373009.3;ENST00000448078.1	1stExon;TSS1500	chr6:41774005-41774290	3	NA	NA	NA	NA	NA	TRUE	NA
cg26876680	-17.5898	3.22068	-5.46152	2.03e-05	0.0382872	chr1	31409638	+	cg26876680	92653172	1653363	TACAACAATATTATAAAAAAATATATTACTCACACCTCACATACAAAACA	TACAACAATATTATAAAAAAATATATTACTCACGCCTCACGTACGAAACG	I	C	Grn	NA	NA	NA	NA	NA	NA	NA	OpenSea	GTGTATAAGGCACTGTGGGGACCGTCGTTCATGGTGCACACCTCATCGATGAGCACAGCG[CG]CTCCGTACGTGAGGCGTGAGTAACACACTTCTCCACAACATTGCTGTAATGAGATAAAAC	TACAGCAATGTTGTGGAGAAGTGTGTTACTCACGCCTCACGTACGGAGCG	PUM1;SNORD103A;PUM1	NM_014676;NR_004054;NM_001020658	Body;TSS1500;Body	NA	NA	NA	NA	NA	NA	NA	SNORD103A	ENST00000363284.1	TSS1500	SNORD103A;PUM1	ENST00000363284.1;ENST00000530669.1	TSS1500;3'UTR	NA	NA	NA	NA	chr1:31409290-31410382	6	NA	TRUE	NA
cg07161888	-25.5157	4.64711	-5.49065	1.9e-05	0.0382872	chr16	53537348	-	cg07161888	34668135	8646597	CCAAAAACATTAAAAAAAACACACTCAATCCTACAAATCAAATCACCCCA	CCGAAAACGTTAAAAAAAACACACTCGATCCTACAAATCAAATCACCCCG	I	A	Red	NA	NA	NA	NA	NA	NA	chr16:53536501-53537685	Island	AAAGACGTTCTTCCGGGGGCGTTGGGAAGAACACACTCGGTCCTGCAAATCAAATCACCC[CG]GTTTGGGTGGGACTGCACTTGACCCTCCCCTTACGTAACAGCGCCTGGGACGGCCTGTCA	CGGGGTGATTTGATTTGCAGGACCGAGTGTGTTCTTCCCAACGCCCCCGG	AKTIP;AKTIP	NM_022476;NM_001012398	TSS200;TSS200	NA	NA	NA	NA	16:52093919-52095243	16:53536897-53537736	Promoter_Associated	AKTIP;AKTIP;AKTIP	ENST00000300245.4;ENST00000394657.6;ENST00000570004.1	TSS200;TSS200;TSS1500	AKTIP;AKTIP;AKTIP;AKTIP;AKTIP;AKTIP;AKTIP	ENST00000565408.1;ENST00000300245.4;ENST00000394657.6;ENST00000563108.1;ENST00000561799.1;ENST00000570004.1;ENST00000564497.1	5'UTR;TSS200;TSS200;TSS1500;TSS1500;TSS1500;TSS1500	chr16:53537160-53537635	3	NA	NA	NA	NA	NA	TRUE	NA
cg21816240	-18.8774	3.43189	-5.50058	1.86e-05	0.0382872	chr11	125775239	+	cg21816240	2740592	NA	AATACTAAATATCACACTAATAAATCCRCRATATTTCACTTAACAAAAAC	NA	II	NA	NA	NA	NA	NA	NA	NA	NA	chr11:125774292-125774584	S_Shore	TGCTGTTAGGGCAAAGCAGAGCGACCTCAATGATTAAAAAGTATTGTTTTGCTTTCATCA[CG]TCCCTGCCAAGTGAAACACCGCGGATTCATTAGTGTGACATTCAGCACTCTCCATTACCT	CGTCCCTGCCAAGTGAAACACCGCGGATTCATTAGTGTGACATTCAGCAC	DDX25	NM_013264	Body	NA	NA	NA	NA	NA	NA	NA	DDX25;DDX25;RP11-680F20.9	ENST00000525943.1;ENST00000526875.1;ENST00000533033.1	5'UTR;TSS1500;3'UTR	DDX25;DDX25;RP11-680F20.9;DDX25	ENST00000525943.1;ENST00000526875.1;ENST00000533033.1;ENST00000530414.1	5'UTR;TSS1500;3'UTR;5'UTR	NA	NA	NA	NA	NA	NA	NA	NA	NA
cg16356516	-18.9603	3.47346	-5.45862	2.05e-05	0.0384437	chr16	70286390	-	cg16356516	45748842	9766980	CTAACACAAAAAACTCAAATCTAAAAAACCATTATCTATAAATACAAACA	CTAACGCGAAAAACTCAAATCTAAAAAACCGTTATCTATAAATACGAACG	I	T	Red	rs116553521	0.015639	NA	NA	NA	NA	chr16:70284892-70285956	S_Shore	GATTCCTACTTGCTGACGCGGAAAGCTCAGGTCTGGAGAGCCGTTATCTATAGATGCGAG[CG]TGACGATCAACAGCAATGCGGGGTTAGTGGTTCTAGACCGATGGCACTGACGTGGAGGGC	CGCTCGCATCTATAGATAACGGCTCTCCAGACCTGAGCTTTCCGCGTCAG	AARS;EXOSC6	NM_001605;NM_058219	3'UTR;TSS1500	NA	NA	NA	NA	16:68843801-68843897	16:70284836-70286833	Promoter_Associated	EXOSC6;AARS	ENST00000435634.1;ENST00000261772.7	TSS1500;3'UTR	EXOSC6;AARS	ENST00000435634.1;ENST00000261772.7	TSS1500;3'UTR	chr16:70286385-70286815	3	NA	NA	NA	NA	TRUE	TRUE	NA
cg24522296	-34.0281	6.23597	-5.45675	2.06e-05	0.0385095	chr5	145531589	-	cg24522296	56625928	NA	AAACCTAAAATTTCAATAACTAACACCTACAACAAACAACAATCAAAAAC	NA	II	NA	NA	NA	NA	NA	NA	NA	NA	NA	OpenSea	AAAGATTTCCAAAACCTGGGATTTCAATGACTGGCACCTGCAGCAAACAGCAATCAGGAA[CG]TGTTCACACTGACTGGACACACAGCTCTGTAGGGCACAAGTCCTTTTGCCTCTAATGTCC	AACCTGGGATTTCAATGACTGGCACCTGCAGCAAACAGCAATCAGGAACG	LARS	NM_020117	Body	NA	NA	NA	NA	NA	NA	NA	LARS	ENST00000540713.1	5'UTR	LARS;LARS;LARS	ENST00000507095.1;ENST00000508667.1;ENST00000540713.1	TSS200;TSS200;5'UTR	chr5:145531580-145531835	3	NA	NA	NA	NA	NA	NA	NA
cg03426840	-35.7074	6.54729	-5.45376	2.07e-05	0.0386758	chr11	118661678	-	cg03426840	21732594	67719560	TTTATTATTAACTCAAAACTCCCAAAATAACAAACACTCCTTCCTCCTCA	TTTATTATTAACTCGAAACTCCCAAAATAACGAACGCTCCTTCCTCCTCG	I	A	Red	NA	NA	NA	NA	NA	NA	chr11:118661305-118663026	Island	CACCCTCGGTCCTTTATTGTTGACTCGAAGCTCCCAAAATGGCGGACGCTCCTTCCTCCT[CG]GAAACCTCCGCCCGCCCCCACCCAGCCCTCTCGCTACGGCCTCCTCTCGCCCCCGCCCCC	TTTATTGTTGACTCGAAGCTCCCAAAATGGCGGACGCTCCTTCCTCCTCG	DDX6	NM_004397	5'UTR	high-CpG:118166859-118167140	NA	NA	NA	11:118166099-118167443	11:118660768-118662283	Promoter_Associated	DDX6;DDX6;DDX6;DDX6	ENST00000264018.4;ENST00000545741.1;ENST00000534980.1;ENST00000526070.1	5'UTR;5'UTR;TSS200;TSS200	DDX6;DDX6;DDX6;DDX6;DDX6;DDX6;DDX6	ENST00000533239.1;ENST00000264018.4;ENST00000545741.1;ENST00000531971.1;ENST00000534980.1;ENST00000526070.1;ENST00000525082.1	3'UTR;5'UTR;5'UTR;TSS1500;TSS200;TSS200;3'UTR	chr11:118661125-118662675	3	NA	NA	NA	NA	NA	TRUE	NA
cg20640374	-24.4683	4.50231	-5.4346	2.16e-05	0.0387979	chr15	31355304	+	cg20640374	75675821	84676216	ATCCTTTACACACAAATACTATAAAAAAAACAAATAAAATTTCTAACACA	ATCCTTTACGCACAAATACTATAAAAAAAACGAATAAAATTTCTAACGCG	I	C	Grn	NA	NA	NA	NA	NA	NA	NA	OpenSea	ACCACTTTAGATTTTCTCCTTGGCCCGACAAAGAGGGAGTTACGAACCCGCCCTTCCTCG[CG]CGTCAGAAATCCTACCCGCCTTCTTCACAGTACTTGTGCGCAAAGGACAGGATGTCCGAG	GTCCTTTGCGCACAAGTACTGTGAAGAAGGCGGGTAGGATTTCTGACGCG	TRPM1	NM_002420	Body	NA	NA	NA	NA	15:29142578-29142735	NA	NA	TRPM1	ENST00000397795.2	ExonBnd	TRPM1;TRPM1;TRPM1;TRPM1;TRPM1	ENST00000560658.1;ENST00000558070.1;ENST00000560801.1;ENST00000397795.2;ENST00000560801.1	3'UTR;TSS1500;ExonBnd;ExonBnd;3'UTR	chr15:31355125-31355375	3	NA	NA	NA	NA	NA	TRUE	NA
cg03775632	-38.7298	7.11107	-5.4464	2.11e-05	0.0387979	chr7	134632344	-	cg03775632	25698212	67788212	ACTAAAAACACCCCCCAAATAAAAACCAACAAAAAACTAAAAAAACTTCA	ACTAAAAACGCCCCCCAAATAAAAACCGACAAAAAACTAAAAAAACTTCG	I	T	Red	NA	NA	NA	NA	NA	NA	NA	OpenSea	GACACCAAGGAGGCTGAGGGCGCCCCCCAGGTGGAAGCCGGCAAAAGGCTGGAGGAGCTT[CG]TCGTCGTCGCGGGGAGACCGAGAGCGAAGAGTTCGAGAAGCTCAAACAGAAGCAGCAGGA	GCTGAGGGCGCCCCCCAGGTGGAAGCCGGCAAAAGGCTGGAGGAGCTTCG	CALD1;CALD1;CALD1;CALD1;CALD1	NM_033139;NM_033157;NM_033140;NM_033138;NM_004342	Body;Body;Body;Body;Body	NA	NA	NA	NA	7:134282884-134283089	NA	NA	CALD1	ENST00000432646.1	5'UTR	CALD1;CALD1;CALD1;CALD1	ENST00000430085.1;ENST00000472096.1;ENST00000432646.1;ENST00000482470.1	3'UTR;5'UTR;5'UTR;5'UTR	NA	NA	NA	NA	NA	NA	NA	TRUE	NA
cg11792184	-13.2697	2.43938	-5.43978	2.14e-05	0.0387979	chr22	33193550	+	cg11792184	4684330	NA	ATAAAACCCAATATAATTATACRTTCACCTACTTATTTATCTCTTAAATC	NA	II	NA	NA	NA	NA	NA	NA	NA	NA	chr22:33197380-33198267	N_Shelf	AACTCCTGAAGACCAAAAAAATGGTGATAAAAAAGACACCTTCCTAACTTTTTAGTGCTA[CG]ATCCAAGAGACAAACAAGCAGGTGAACGCATAACTACACTGGGCTCCACCATAAGCCAGA	TGGAGCCCAGTGTAGTTATGCGTTCACCTGCTTGTTTGTCTCTTGGATCG	SYN3;SYN3;SYN3	NM_133633;NM_003490;NM_001135774	Body;Body;Body	NA	NA	NA	NA	NA	22:33192422-33193733	Unclassified	NA	NA	NA	SYN3	ENST00000462268.1	3'UTR	NA	NA	chr22:33192684-33193657	6	chr22:33192374-33193901	6	NA	TRUE	NA
cg05022030	-19.352	3.56135	-5.43388	2.17e-05	0.0387979	chr1	204500099	+	cg05022030	49746829	NA	CATCTACTAACTCACTACTCTATATACTCCATAAAATCAAACTATATATC	NA	II	NA	NA	NA	NA	NA	NA	NA	NA	NA	OpenSea	AATATGTAAGAGCCTACATATGTTAGGTAGCCTATGAGGCACTGAGAATATGGTAATGAG[CG]ACACACAGTCTGATTTTATGGAGTATACAGAGTAGTGAGTCAGTAGATGCTCTTGCCCAT	ATCTACTGACTCACTACTCTGTATACTCCATAAAATCAGACTGTGTGTCG	MDM4;MDM4;MDM4;MDM4;MDM4;MDM4;MDM4	NM_001278516;NM_001278518;NM_001278519;NM_001204172;NM_001204171;NM_002393;NM_001278517	Body;Body;Body;Body;Body;Body;Body	NA	NA	NA	NA	NA	NA	NA	MDM4	ENST00000463049.1	5'UTR	MDM4;MDM4;MDM4;MDM4	ENST00000470797.1;ENST00000463049.1;ENST00000470908.1;ENST00000471783.1	5'UTR;5'UTR;5'UTR;5'UTR	NA	NA	chr1:204500012-204500713	5	chr1:204497287-204501084	6	NA	NA	NA
cg08879865	-17.8719	3.2797	-5.44926	2.09e-05	0.0387979	chr14	56778301	-	cg08879865	75640949	NA	TCTCACCTTAAAAAAACAACAACTAAAAACCAACATTCAAAACATAAAAC	NA	II	NA	NA	rs914006	0.030338	NA	NA	NA	NA	NA	OpenSea	CTAGGTCTCTTTCTCACCTTGGAAGAACAGCAGCTAGAGGCCAGCATTCAAGGCATGGAA[CG]GAGAAGGTATATGGTGCCTTGTTCTCTTTTGTTATTAGATGTAATTATGAAATATAAAAC	CTCACCTTGGAAGAACAGCAGCTAGAGGCCAGCATTCAAGGCATGGAACG	NA	NA	NA	NA	NA	NA	NA	NA	NA	NA	RP11-930O11.2;RP11-930O11.1	ENST00000560296.1;ENST00000558120.1	TSS1500;5'UTR	RP11-930O11.2;RP11-930O11.1;RP11-930O11.1	ENST00000560296.1;ENST00000558120.1;ENST00000560924.1	TSS1500;5'UTR;5'UTR	NA	NA	NA	NA	NA	NA	NA	NA	NA
cg14250417	-19.1043	3.51555	-5.43422	2.17e-05	0.0387979	chr3	101220960	-	cg14250417	54637117	NA	ACAAAAATTTTTCAAAAAAAACACAAATAATCCTAACCACAAATAAAAAC	NA	II	NA	NA	NA	NA	NA	NA	NA	NA	NA	OpenSea	CCTTTGGGTAGGCAAAGATTTTTCAAAGAGGACACAAGTAGTCCTAACCACAAATGAAAA[CG]TTAATAAACTGTACTTCATTAAAATTAAGAACTTCTGATCCTACTGTAGCTCATGAGCAT	CGTTTTCATTTGTGGTTAGGACTACTTGTGTCCTCTTTGAAAAATCTTTG	SENP7;SENP7;SENP7;SENP7;SENP7;SENP7	NM_001282802;NM_001282804;NM_001282803;NM_020654;NM_001077203;NM_001282801	5'UTR;5'UTR;5'UTR;Body;Body;Body	NA	NA	NA	NA	NA	NA	NA	snoU13;SENP7;SENP7;SENP7	ENST00000459410.1;ENST00000394091.1;ENST00000358203.3;ENST00000348610.3	TSS200;5'UTR;5'UTR;5'UTR	snoU13;SENP7;SENP7;SENP7	ENST00000459410.1;ENST00000394091.1;ENST00000358203.3;ENST00000348610.3	TSS200;5'UTR;5'UTR;5'UTR	NA	NA	NA	NA	NA	NA	NA	NA	NA
cg01259104	-22.2374	4.08359	-5.44555	2.11e-05	0.0387979	chr12	133340965	-	cg01259104	45808929	97795957	ACTAAACAAAAACAACAAAAAATAAACAAACAATAATAAACACAACCACA	ACTAAACAAAAACAACGAAAAATAAACGAACGATAATAAACGCGACCACG	I	A	Red	NA	NA	NA	NA	NA	NA	chr12:133340880-133341114	Island	AGCGACCACATGACTAAGCAAAGGCAGCGGAGAGTGGACGGACGGTGATGGACGCGGCCA[CG]GAGCCCAAGCGCCCACAATGCGCATTCCTGTCTTTTCTCTCCCCGCTCACCTCAGAGCGG	ACTAAGCAAAGGCAGCGGAGAGTGGACGGACGGTGATGGACGCGGCCACG	NA	NA	NA	NA	NA	NA	NA	12:131850954-131851131	NA	NA	NA	NA	NA	NA	NA	NA	NA	NA	NA	NA	NA	NA	NA	TRUE	NA
cg07083327	-23.519	4.31829	-5.44637	2.11e-05	0.0387979	chr4	77729861	-	cg07083327	54800527	NA	CAACAATACCTACTATAAAACTTTTAATCATACATCCCATACATAACCAC	NA	II	NA	NA	rs10518158	0.000448	NA	NA	NA	NA	NA	OpenSea	GGTTGACTAAACAGCAGTGCCTGCTGTGGAACTTTTAATCATGCATCCCATACATAGCCA[CG]CTCCTATTAATACCACTGTGTTAGGCCATTCTTGCATTGCTAGAAAGGAATACCTGAGGC	AGCAGTGCCTGCTGTGGAACTTTTAATCATGCATCCCATACATAGCCACG	NA	NA	NA	NA	NA	NA	NA	NA	NA	NA	NA	NA	NA	NA	NA	NA	NA	NA	NA	NA	chr4:77729641-77731558	6	NA	NA	NA
cg19081571	-25.6426	4.71716	-5.43602	2.16e-05	0.0387979	chr1	1190137	+	cg19081571	47672535	6684593	TCCTCAACAAATAAAAACCTCAAAACCCAAAAATAAAACTAACATCCACA	TCCTCAACGAATAAAAACCTCGAAACCCAAAAATAAAACTAACGTCCGCG	I	A	Red	NA	NA	NA	NA	NA	NA	chr1:1189396-1190245	Island	CCACGGCCGTCACTGGCCCCGCTAAGCCTCATCACCACACGGCCAGGCCAGACCAGCACC[CG]CGGACGCCAGCTCCACCCCTGGGCCCCGAGGTTCCCACCCGCTGAGGAGCCGGGAGCTCC	CGCGGACGCCAGCTCCACCCCTGGGCCCCGAGGTTCCCACCCGCTGAGGA	UBE2J2;UBE2J2;UBE2J2;UBE2J2	NM_194458;NM_194315;NM_058167;NM_194457	3'UTR;3'UTR;3'UTR;3'UTR	NA	NA	NA	NA	1:1179922-1180108	NA	NA	UBE2J2;UBE2J2	ENST00000347370.2;ENST00000349431.6	3'UTR;3'UTR	UBE2J2;UBE2J2;UBE2J2	ENST00000347370.2;ENST00000349431.6;ENST00000450390.2	3'UTR;3'UTR;3'UTR	NA	NA	chr1:1187830-1192080	6	NA	NA	NA	TRUE	NA
cg08375777	13.0646	2.40044	5.44259	2.12e-05	0.0387979	chr1	154934390	-	cg08375777	13730585	94713476	ACAAACAAAAAACAAAACTTACCACAACACCACACAAATAAAAAAAATCA	ACGAACGAAAAACGAAACTTACCACGACACCACGCGAATAAAAAAAATCG	I	T	Red	NA	NA	NA	NA	NA	NA	chr1:154933928-154934735	Island	TGAAAACAGGCGGCGGGCGAGGGACGAGGCTTACCACGGCACCACGCGAGTGGAAAGGGT[CG]TCTCCGCTAGCGGCGGCCCACACCAGCTCACCGAGGGGCGGCAGCGCGCGGCCCGGCTGC	CGACCCTTTCCACTCGCGTGGTGCCGTGGTAAGCCTCGTCCCTCGCCCGC	PYGO2	NM_138300	TSS200	NA	NA	NA	NA	1:153200560-153201359	1:154933351-154934958	Promoter_Associated	PYGO2;PYGO2;PYGO2;PYGO2	ENST00000483463.1;ENST00000368456.1;ENST00000368457.2;ENST00000368456.1	3'UTR;5'UTR;TSS200;1stExon	PYGO2;PYGO2;PYGO2;PYGO2	ENST00000483463.1;ENST00000368456.1;ENST00000368457.2;ENST00000368456.1	3'UTR;5'UTR;TSS200;1stExon	chr1:154933765-154935155	3	NA	NA	NA	NA	NA	NA	NA
cg08111780	29.3727	5.40215	5.43722	2.15e-05	0.0387979	chr3	187495364	-	cg08111780	41720887	NA	TACCAAAAAAAACTTCCTATTTTAATAAATAAATCATCTAATTATTCTTC	NA	II	NA	NA	NA	NA	NA	NA	NA	NA	NA	OpenSea	ACCATCTTCCTTACCAGAGAGAACTTCCTATTTTGATGGGTGAGTCATCTAGTTATTCTT[CG]TGATCTTCAGTTCAATTTCCTCTTTAAGGAGAAGCTTATTCATGCTCAGAATTAGACTTG	ACCAGAGAGAACTTCCTATTTTGATGGGTGAGTCATCTAGTTATTCTTCG	NA	NA	NA	NA	chr3:187495200-187495200	NA	NA	NA	3:187495165-187495654	Unclassified_Cell_type_specific	NA	NA	NA	NA	NA	NA	chr3:187495200-187495810	3	NA	NA	NA	NA	NA	NA	NA
cg16983788	-26.8713	4.93499	-5.44506	2.11e-05	0.0387979	chr3	179043854	-	cg16983788	33735120	NA	ATATATATCACCTTAATATTAAAAACATTATAAACCRAACRCRATACCTC	NA	II	NA	NA	NA	NA	NA	NA	NA	NA	chr3:179040466-179041632	S_Shelf	GAACACCTGTCATGTGTATCACCTTGGTGTTAAGAGCATTATAGGCCGGGCGCGGTGCCT[CG]TGCCTGTAATCCCAGCACTTTGGGAGGCTGAGGTGGGCGGATCACTTGAGGTCAGGAGTT	CGAGGCACCGCGCCCGGCCTATAATGCTCTTAACACCAAGGTGATACACA	ZNF639;ZNF639;ZNF639	NM_001303426;NM_001303425;NM_016331	5'UTR;5'UTR;5'UTR	NA	NA	NA	NA	NA	NA	NA	ZNF639;ZNF639;ZNF639	ENST00000496856.1;ENST00000326361.3;ENST00000484866.1	5'UTR;5'UTR;TSS1500	ZNF639;ZNF639;ZNF639;ZNF639;ZNF639;ZNF639	ENST00000496856.1;ENST00000491818.1;ENST00000481587.1;ENST00000326361.3;ENST00000466264.1;ENST00000484866.1	5'UTR;5'UTR;5'UTR;5'UTR;5'UTR;TSS1500	NA	NA	NA	NA	NA	NA	NA	NA	NA
cg00428927	-24.4217	4.48708	-5.44266	2.12e-05	0.0387979	chr19	52490585	+	cg00428927	22769277	NA	TACCTACTATTTTTCTATTCTTAAAAACCRCTTCCTACAAACTAATTTTC	NA	II	NA	NA	NA	NA	NA	NA	NA	NA	NA	OpenSea	CAGGTAGAAAGGGAAAAGGCAACACATCAGGTAGGCAGACACCCACGGGAAAGCGTCTGG[CG]AAAATTAGCTTGCAGGAAGCGGTTTTTAAGAACAGAAAAATAGCAGGTATTCGGGGGGGC	ACCTGCTATTTTTCTGTTCTTAAAAACCGCTTCCTGCAAGCTAATTTTCG	ZNF350	NM_021632	TSS1500	NA	NA	NA	NA	NA	NA	NA	ZNF350	ENST00000243644.3	TSS1500	ZNF350	ENST00000243644.3	TSS1500	NA	NA	NA	NA	chr19:52489299-52490670	6	NA	NA	NA
cg04113087	-22.78	4.19243	-5.43361	2.17e-05	0.0387979	chr13	26435379	-	cg04113087	17804886	NA	ACCAAAAAACAATCACTATTAATACTTTCCTATAAAACCTTCCRAACTTC	NA	II	NA	NA	NA	NA	NA	NA	NA	NA	NA	OpenSea	ATAATTTTACCACCAAGAGACAGTCACTGTTAATGCTTTCCTGTGGAACCTTCCGGACTT[CG]TTCTATGTCTGCATGTGTGTGTATTTTTTAATAAGATGATGCATTATAAAACATAGGACT	CGAAGTCCGGAAGGTTCCACAGGAAAGCATTAACAGTGACTGTCTCTTGG	ATP8A2	NM_016529	Body	NA	NA	NA	NA	NA	NA	NA	ATP8A2	ENST00000491840.1	5'UTR	ATP8A2;ATP8A2	ENST00000281620.6;ENST00000491840.1	3'UTR;5'UTR	NA	NA	NA	NA	chr13:26434174-26435393	6	NA	NA	NA
cg21366200	-25.0193	4.60351	-5.43482	2.16e-05	0.0387979	chr3	16646287	-	cg21366200	28604894	15614957	CAAAACCACAAAAAAAACACACCAAAAATAAAACTAACAAAACAAAAACA	CGAAACCACGAAAAAAACGCGCCAAAAATAAAACTAACGAAACGAAAACG	I	C	Grn	NA	NA	NA	NA	NA	NA	chr3:16646404-16647131	N_Shore	GCCGCCATCTTGCGGAGCCACGGGGAGAGCGCGCCAGAAATGAGGCTGGCGGGGCGGAGG[CG]CGTGGGAGTGGGGGAGGGGCGGAGGCGCGTGAGTGGGGGAGCGCGTGGGAGTGGGGGCGG	CGCCTCCGCCCCGCCAGCCTCATTTCTGGCGCGCTCTCCCCGTGGCTCCG	DAZL	NM_001351	Body	NA	NA	NA	NA	3:16620969-16622130	NA	NA	DAZL;DAZL	ENST00000250863.8;ENST00000250863.8	1stExon;5'UTR	DAZL;DAZL	ENST00000250863.8;ENST00000250863.8	1stExon;5'UTR	chr3:16645925-16646395	3	NA	NA	NA	NA	NA	TRUE	NA
cg14009504	-36.5894	6.73395	-5.43357	2.17e-05	0.0387979	chr14	71555837	-	cg14009504	6637408	NA	TTCCTAAAATCTATATTTTCAAAACACTCCCAAATAATTCTAATACACAC	NA	II	NA	NA	rs1468469	0.153295	NA	NA	NA	NA	NA	OpenSea	TCTGACATTAGTTCCTGGAATCTGTATTTTCAAAACACTCCCAGGTGATTCTGATGCACA[CG]CAGATGTAAGAATCAGTGTCATGGAAGACCTTTGTCAAAACATGTGAACTTTTATCTCCA	TCCTGGAATCTGTATTTTCAAAACACTCCCAGGTGATTCTGATGCACACG	PCNX	NM_014982	Body	NA	NA	NA	TRUE	NA	NA	NA	RP1-292L20.1	ENST00000549386.2	3'UTR	RP1-292L20.1;PCNX	ENST00000549386.2;ENST00000557428.1	3'UTR;5'UTR	NA	NA	NA	NA	NA	NA	NA	TRUE	NA
cg06686789	-43.3637	7.97491	-5.43751	2.15e-05	0.0387979	chr8	20041853	-	cg06686789	2608109	NA	TAATTTACTACTATAACAAATTACTACAATCTAATAACTTAAAACAACAC	NA	II	NA	NA	NA	NA	NA	NA	NA	NA	NA	OpenSea	ATTCATCGCTATAGTTTGCTGCTGTAACAAATTACTACAATCTGGTGGCTTAAAACAACA[CG]TATTTAGTATCTTGCAGTTCTGGAGGTCAGAAGTCCAAAATACATCACACCGGGTTAAAA	CGTGTTGTTTTAAGCCACCAGATTGTAGTAATTTGTTACAGCAGCAAACT	SLC18A1;SLC18A1;SLC18A1;SLC18A1	NM_001142325;NM_003053;NM_001142324;NM_001135691	TSS1500;TSS1500;TSS1500;TSS1500	NA	NA	NA	NA	NA	NA	NA	SLC18A1;SLC18A1;SLC18A1	ENST00000265808.7;ENST00000519026.1;ENST00000276373.5	TSS1500;TSS1500;TSS1500	SLC18A1;SLC18A1;SLC18A1;SLC18A1;SLC18A1	ENST00000265808.7;ENST00000522513.1;ENST00000517776.1;ENST00000519026.1;ENST00000276373.5	TSS1500;TSS1500;TSS1500;TSS1500;TSS1500	NA	NA	NA	NA	NA	NA	NA	TRUE	NA
cg21070464	-21.7568	4.00588	-5.4312	2.18e-05	0.0388613	chr7	66130818	+	cg21070464	38773556	NA	RAAATAAAATCRCCTTTCCTCTAACTAAAAACTTATCAAAAACTAAAACC	NA	II	NA	NA	NA	NA	NA	NA	NA	NA	NA	OpenSea	CCTTGGCCTGTCCTGCTCAGCCAGCAGCCCTTGGCTGGCTCAGTATGGGAGGTTCAGACA[CG]GTCTCAGTTCTTGACAAGCTCCTAGCCAGAGGAAAGGCGATTTCATTCCGGTGTGATGAG	CGGTCTCAGTTCTTGACAAGCTCCTAGCCAGAGGAAAGGCGATTTCATTC	LOC100996437	NR_110037	Body	NA	NA	NA	NA	NA	NA	NA	RP4-756H11.3	ENST00000439360.1	5'UTR	RP4-756H11.3;RP4-756H11.3;RP4-756H11.3	ENST00000448096.1;ENST00000439360.1;ENST00000428557.1	5'UTR;5'UTR;5'UTR	chr7:66130665-66130970	3	NA	NA	NA	NA	NA	NA	NA
cg13005202	-22.8602	4.20943	-5.43071	2.18e-05	0.0388613	chr5	1555844	-	cg13005202	65785265	27649138	AAAACAAAAATACCACATCCAACAAAAAAAACTACACAATAACAACCACA	AAAACGAAAATACCACGTCCAACAAAAAAAACTACACAATAACGACCGCG	I	C	Grn	rs2963266	0.07202	NA	NA	NA	NA	chr5:1553035-1553269	S_Shelf	TAGATGTCGGAGGAGGCGAAGATGCCACGTCCAGCAGAAAGAGCTGCACAGTGGCGGCCG[CG]CGTCAGAACGGCAGCTGTGGGGTGGCTGTGGAGCGGGGCGCCGGCGGTGGGTTGTTTACC	CGCGGCCGCCACTGTGCAGCTCTTTCTGCTGGACGTGGCATCTTCGCCTC	NA	NA	NA	NA	NA	NA	TRUE	5:1608791-1608891	NA	NA	NA	NA	NA	NA	NA	NA	chr5:1555105-1555950	3	NA	NA	NA	NA	NA	TRUE	NA
cg27394596	-20.8064	3.83674	-5.42293	2.22e-05	0.0394712	chr16	67149263	+	cg27394596	58711262	NA	CTTATTACTACTAAAATCTAAAATACTCTACCCAAAACTACCTCTTATTC	NA	II	NA	NA	NA	NA	NA	NA	NA	NA	NA	OpenSea	ATGAGAGGCTTCATTGAATAAGGCAGTGAGGGAAGTGAGGTGTGACCAAGACCTAAAGTG[CG]AACAAGAGGCAGCTTTGGGTAGAGCATTCCAGATTCCAGCAGCAACAAGAGCTAATTCAG	TTGTTGCTGCTGGAATCTGGAATGCTCTACCCAAAGCTGCCTCTTGTTCG	C16orf70	NM_025187	Body	NA	NA	NA	NA	NA	NA	NA	NA	NA	NA	NA	NA	NA	NA	NA	NA	NA	chr16:67147740-67149445	6	NA	NA	NA
cg04099430	-13.0618	2.41015	-5.41951	2.24e-05	0.0396876	chr13	114193746	+	cg04099430	63786211	53728922	AAAAATCACAAATAAATTCAATAAAAATAACAATCTCCTCAATAACCACA	AAAAATCGCGAATAAATTCGATAAAAATAACGATCTCCTCGATAACCACG	I	A	Red	NA	NA	NA	NA	NA	NA	chr13:114195709-114196719	N_Shore	GGACGTCTCCATGGAGCTGGGCTGTTTCCTGGCTGGAGCGCTCGTCTCCTCTCAGGGCCC[CG]TGGTCACCGAGGAGATCGCCACCTCCATCGAACCCATCCGCGACTTCCTGGCCATCGTTT	GGAAGTCGCGGATGGGTTCGATGGAGGTGGCGATCTCCTCGGTGACCACG	TMCO3	NM_017905	Body	NA	NA	NA	NA	13:113241524-113241790	NA	NA	NA	NA	NA	TMCO3	ENST00000465556.1	5'UTR	chr13:114193525-114194075	3	NA	NA	NA	NA	NA	TRUE	NA
cg16699022	-19.1767	3.54065	-5.41616	2.26e-05	0.0397014	chr16	89371566	-	cg16699022	20700266	88786465	TACAAAACCAAAAATACAAAAACCAAAAACACCCTACCTAAACTACTCCA	TACAAAACCGAAAATACGAAAACCAAAAACGCCCTACCTAAACTACTCCG	I	A	Red	NA	NA	NA	NA	NA	NA	chr16:89371487-89371710	Island	AGTGCGTCCCAGTGCAAAGCCGGAGGTGCGGGGGCCAGGGACGCCCTGCCTGGGCTGCTC[CG]GGCTGCCTGTGGAGGGCTGACTGCAGGAGGGGCCGCGGGCTGGTACCTGTGTCCGAGTCC	TGCAAAGCCGGAGGTGCGGGGGCCAGGGACGCCCTGCCTGGGCTGCTCCG	ANKRD11	NM_013275	Body	NA	NA	NA	NA	16:87899027-87899211	NA	NA	ANKRD11	ENST00000567736.1	3'UTR	ANKRD11;ANKRD11;ANKRD11;ANKRD11;ANKRD11;ANKRD11;ANKRD11	ENST00000378332.2;ENST00000564553.1;ENST00000567736.1;ENST00000568924.1;ENST00000567699.1;ENST00000562816.1;ENST00000566858.1	3'UTR;3'UTR;3'UTR;3'UTR;3'UTR;3'UTR;3'UTR	NA	NA	chr16:89370690-89372046	6	NA	NA	NA	TRUE	NA
cg06447819	-19.6843	3.63396	-5.41677	2.26e-05	0.0397014	chr3	60523296	+	cg06447819	52803971	NA	ACTACTTTATAACCCTATTACAACCAAAAATTATTCTAATTTTAAACTCC	NA	II	NA	NA	rs2594257	0.225188	NA	NA	NA	NA	NA	OpenSea	CTAGTAAAATCTCCAAAATAAAGGAGAAAAAAAACATTTAAAAAGAAGGAAGGAGCAAAA[CG]GAGTTCAAAACTAGAACAATTCCTGGTTGTAACAGGGCCACAAAGCAGCAAGGTACCTGA	CGGAGTTCAAAACTAGAACAATTCCTGGTTGTAACAGGGCCACAAAGCAG	FHIT;FHIT	NM_002012;NM_001166243	5'UTR;5'UTR	NA	NA	NA	NA	NA	NA	NA	FHIT;FHIT;FHIT;FHIT	ENST00000341848.4;ENST00000476844.1;ENST00000492590.1;ENST00000468189.1	TSS1500;5'UTR;5'UTR;5'UTR	FHIT;FHIT;FHIT;FHIT;FHIT	ENST00000341848.4;ENST00000490952.1;ENST00000476844.1;ENST00000492590.1;ENST00000468189.1	TSS1500;3'UTR;5'UTR;5'UTR;5'UTR	NA	NA	NA	NA	NA	NA	NA	NA	NA
cg16395248	-34.3841	6.3484	-5.41619	2.26e-05	0.0397014	chr17	78327565	-	cg16395248	83610224	93605529	AACTACATCTTTAAACACTTTTACATTAAAAACTAAAAAAATCACCACCA	AACTACATCTTTAAACGCTTTTACATTAAAAACTAAAAAAATCGCCGCCG	I	C	Grn	rs78725532	0.07962	NA	NA	NA	NA	chr17:78327673-78327966	N_Shore	GTGATGCTTCTGAGCTGCATCTTTAAACGCTTTTGCATTGGGAGCTAGAGGAGTCGCCGC[CG]CTGTGCAGGGGTGAGGATGGCGCCCCACTTTCCTCACACAGTGACGGTCTTGTTGCTGGT	CGGCGGCGACTCCTCTAGCTCCCAATGCAAAAGCGTTTAAAGATGCAGCT	RNF213;LOC100294362	NM_020914;NR_029376	Body;Body	NA	NA	NA	NA	17:75941797-75942511	NA	NA	CTD-2047H16.4	ENST00000575034.1	3'UTR	RNF213;RNF213;CTD-2047H16.4	ENST00000558116.1;ENST00000560694.1;ENST00000575034.1	TSS1500;TSS1500;3'UTR	chr17:78327325-78327635	3	NA	NA	NA	NA	NA	TRUE	NA
cg01330448	-19.0939	3.52618	-5.4149	2.27e-05	0.039719	chr13	113976115	-	cg01330448	88790272	43728530	CACAAAATATAAAAAACATACTTCAAACTCCACCTATAAACATTTAATCA	CGCGAAATATAAAAAACGTACTTCAAACTCCGCCTATAAACGTTTAATCG	I	C	Grn	NA	NA	NA	NA	NA	NA	chr13:113975893-113976139	Island	GAGGGCAGCTGTCGCGGGGTGTGGAGGACGTGCTTCAGACTCCGCCTGTGGACGTTTAGT[CG]CTTCCGTGTGGGCTGGGGCGACGCCCCTGTTCCTCTGCAAGGAGCTGTTTCTTCTTGCCG	CGCGGGGTGTGGAGGACGTGCTTCAGACTCCGCCTGTGGACGTTTAGTCG	LAMP1	NM_005561	Body	NA	NA	NA	NA	13:113023807-113024445	NA	NA	LAMP1;LAMP1	ENST00000471046.1;ENST00000471046.1	1stExon;5'UTR	LAMP1;LAMP1;LAMP1	ENST00000471046.1;ENST00000471046.1;ENST00000472564.1	1stExon;5'UTR;5'UTR	chr13:113976045-113976255	3	NA	NA	NA	NA	NA	TRUE	NA
cg02317534	-40.6164	7.50492	-5.41196	2.28e-05	0.0398931	chr7	22705333	+	cg02317534	46743209	7764952	AAACAAAAAATCAAATATCCTCAAAATTTCCTCAAACAAAAACCTAAACA	AAACGAAAAATCGAATATCCTCGAAATTTCCTCAAACGAAAACCTAAACG	I	C	Grn	NA	NA	NA	NA	NA	NA	chr7:22704823-22705421	Island	GCCGGGACCTCGGTGGAGCGCTTCCCGCCCTCGGCACCCCTACCCCCGGTGGCCCAGACG[CG]CCCAGGTCCTCGCCTGAGGAAACTCCGAGGACACCCGACCTCCCGCTCTCTCTCAAACCG	CGCCCAGGTCCTCGCCTGAGGAAACTCCGAGGACACCCGACCTCCCGCTC	NA	NA	NA	NA	NA	NA	NA	7:22671237-22672014	NA	NA	AC002480.2	ENST00000414116.1	TSS200	AC002480.2	ENST00000414116.1	TSS200	chr7:22705140-22705415	3	NA	NA	NA	NA	NA	TRUE	NA
cg20609300	-21.1418	3.90828	-5.40947	2.29e-05	0.0399016	chr12	11037929	-	cg20609300	85759402	NA	AATTTTTATCTATAATATTCCAATACTCATTCTTTCTCATTCTTTTTCTC	NA	II	NA	NA	NA	NA	NA	NA	NA	NA	NA	OpenSea	TTCTCACCAAGGATTTTTATCTGTAATATTCCAATACTCATTCTTTCTCATTCTTTTTCT[CG]CACTTATTTGTTGAAATTTTGTATTCTGAGTCTACCTTGCCATGTTTACTTTTCGTCCTA	ATTTTTATCTGTAATATTCCAATACTCATTCTTTCTCATTCTTTTTCTCG	PRH1-PRR4;PRH1;PRH1	NR_037918;NM_001291315;NM_001291314	Body;Body;5'UTR	NA	NA	NA	NA	NA	NA	NA	PRH1;PRR4	ENST00000428168.2;ENST00000536668.1	TSS1500;3'UTR	PRR4;PRH1;PRR4;PRR4;PRR4;PRR4	ENST00000543626.1;ENST00000428168.2;ENST00000536668.1;ENST00000535024.1;ENST00000539853.1;ENST00000541977.1	TSS1500;TSS1500;3'UTR;3'UTR;3'UTR;3'UTR	NA	NA	NA	NA	NA	NA	NA	NA	NA
cg26873031	-28.7611	5.31756	-5.40871	2.3e-05	0.0399016	chr1	180924097	+	cg26873031	90641359	NA	AAAAAATACTAACTAAAAATCACAAAAAACCAAATTCAAATCCTACCTCC	NA	II	NA	NA	NA	NA	NA	NA	NA	NA	chr1:180922915-180923692	S_Shore	GAGTCCGAGGCTCAAAGGTTAATTCACAGATAGATCCAAGGTCTGGGAGCCAATCAAAAG[CG]GAGGCAGGATTTGAACCTGGCCCTCTGTGACTTCCAGCCAGCATCCTTCCACCCTCCTGG	CGGAGGCAGGATTTGAACCTGGCCCTCTGTGACTTCCAGCCAGCATCCTT	NA	NA	NA	NA	NA	NA	TRUE	NA	1:180922765-180924106	Unclassified_Cell_type_specific	RP11-46A10.4;RP11-46A10.5	ENST00000415647.1;ENST00000358073.2	TSS200;3'UTR	RP11-46A10.4;RP11-46A10.5	ENST00000415647.1;ENST00000358073.2	TSS200;3'UTR	chr1:180924005-180924215	3	NA	NA	NA	NA	NA	NA	NA
cg12520861	13.9287	2.57452	5.41023	2.29e-05	0.0399016	chr5	76925623	-	cg12520861	84663589	94756932	ATCAACTCCCTAATACATAAAATAACAAAAAAAATACTTTTTACCAAACA	ATCGACTCCCTAATACGTAAAATAACGAAAAAAATACTTTTTACCGAACG	I	C	Grn	NA	NA	NA	NA	NA	NA	chr5:76925445-76926875	Island	TTCAGATCCTGAGTCGACTCCCTGGTACGTAAAATGGCGGGAAGGATACTTTTTGCCGGG[CG]CGGGAGGAGGGTCGCGAAGTGTGGGGAAAGAGGGGACCGGAGGGGAGGCGGCGGGCGAGG	CGCCCGGCAAAAAGTATCCTTCCCGCCATTTTACGTACCAGGGAGTCGAC	OTP	NM_032109	3'UTR	NA	NA	DMR	TRUE	5:76961022-76962671	NA	NA	OTP	ENST00000306422.3	3'UTR	OTP	ENST00000306422.3	3'UTR	chr5:76924645-76927375	3	NA	NA	NA	NA	NA	TRUE	NA
cg12226346	-24.2058	4.47898	-5.4043	2.32e-05	0.0400192	chr6	31628196	+	cg12226346	20632130	NA	AAAAATTCCTATTCCTTAAAATCCCTTAAAACAACAATTAAAAACTACAC	NA	II	NA	NA	rs28732157	0.094004	NA	NA	NA	NA	chr6:31628338-31628658	N_Shore	CAGTGCTCCATCCAATAAAGCGGGCAGGAAGGTGGCCCCAGGTCCTAGGTGCTCCTGGAT[CG]TGTAGTCTTTAACTGCTGCCCCAAGGGACCTCAAGGAATAGGAATTCTCTTTGTTAGGAG	CGTGTAGTCTTTAACTGCTGCCCCAAGGGACCTCAAGGAATAGGAATTCT	C6orf47;C6orf47	NM_021184;NM_021184	5'UTR;1stExon	NA	NA	NA	NA	NA	6:31627694-31628805	Promoter_Associated	C6orf47;C6orf47-AS1;C6orf47;C6orf47	ENST00000375911.1;ENST00000422049.1;ENST00000375911.1;ENST00000538106.1	1stExon;5'UTR;5'UTR;TSS1500	C6orf47;C6orf47-AS1;C6orf47;C6orf47	ENST00000375911.1;ENST00000422049.1;ENST00000375911.1;ENST00000538106.1	1stExon;5'UTR;5'UTR;TSS1500	chr6:31627480-31628235	3	NA	NA	NA	NA	NA	TRUE	NA
cg25472256	-29.4637	5.45106	-5.40513	2.32e-05	0.0400192	chr6	147981773	-	cg25472256	63748175	62668881	CAAAATAATTAAATCATAAAAACAAATCTCCCACCCTCACTATTCTCACA	CAAAATAATTAAATCATAAAAACGAATCTCCCACCCTCGCTATTCTCGCG	I	A	Red	NA	NA	NA	NA	NA	NA	NA	OpenSea	AGGGGCCTGGTACAAAGTAATTGGATCATAAGGGCGGATCTCCCACCCTCGCTGTTCTCG[CG]ATAGTGAGAGAGTTCTCAGGCGATCTGGATCTGGATGTTTGTGTGTGGCTCCTCCCCCGC	CGCGAGAACAGCGAGGGTGGGAGATCCGCCCTTATGATCCAATTACTTTG	NA	NA	NA	NA	NA	NA	NA	NA	NA	NA	RP11-307P5.1;RP11-307P5.1	ENST00000427015.1;ENST00000432506.1	TSS200;TSS200	RP11-307P5.1;RP11-307P5.1	ENST00000427015.1;ENST00000432506.1	TSS200;TSS200	chr6:147981705-147981890	3	NA	NA	NA	NA	NA	NA	NA
cg27404672	-33.3111	6.1625	-5.40545	2.32e-05	0.0400192	chr1	44386552	-	cg27404672	51698915	NA	ATAACRAAATAACAATCRCAAAATTTAACTATAACATAAACACACCCAAC	NA	II	NA	NA	NA	NA	NA	NA	NA	NA	NA	OpenSea	ACTACACGGCTGTGACGAGGTGGCAGTCGCAGGATTTGGCTATGACATGAGCACACCCAA[CG]CACCCCTGCACTACTATGAGACCGTTCGCATGGCAGCCATCAAAGAGGTTCGGGGCTGGG	TGACGAGGTGGCAGTCGCAGGATTTGGCTATGACATGAGCACACCCAACG	ST3GAL3;ST3GAL3;ST3GAL3;ST3GAL3;ST3GAL3;ST3GAL3;ST3GAL3;ST3GAL3;ST3GAL3;ST3GAL3;ST3GAL3;ST3GAL3;ST3GAL3;ST3GAL3;ST3GAL3;ST3GAL3;ST3GAL3;ST3GAL3;ST3GAL3;ST3GAL3;ST3GAL3;ST3GAL3;ST3GAL3;ST3GAL3;ST3GAL3	NM_001270465;NR_073019;NR_073017;NR_073018;NR_073023;NR_073016;NR_073020;NR_073021;NM_001270463;NM_001270464;NM_001270466;NM_174967;NM_174965;NM_174970;NM_174968;NM_174966;NM_174964;NM_174963;NM_006279;NM_001270459;NM_001270460;NM_001270461;NM_001270462;NM_174971;NM_174969	3'UTR;Body;Body;Body;Body;Body;Body;Body;Body;Body;Body;Body;Body;Body;Body;Body;Body;Body;Body;Body;Body;Body;Body;Body;Body	NA	NA	NA	NA	NA	NA	NA	ST3GAL3;ST3GAL3;ST3GAL3	ENST00000372377.4;ENST00000335430.6;ENST00000372366.1	3'UTR;3'UTR;3'UTR	ST3GAL3;ST3GAL3;ST3GAL3;ST3GAL3;ST3GAL3;ST3GAL3;ST3GAL3;ST3GAL3;ST3GAL3;ST3GAL3	ENST00000495482.1;ENST00000533212.1;ENST00000372377.4;ENST00000530581.1;ENST00000335430.6;ENST00000489897.1;ENST00000533997.1;ENST00000490541.1;ENST00000372366.1;ENST00000469715.1	5'UTR;3'UTR;3'UTR;3'UTR;3'UTR;3'UTR;3'UTR;3'UTR;3'UTR;3'UTR	NA	NA	chr1:44386506-44386976	6	NA	NA	NA	NA	NA
cg03735676	-21.179	3.91977	-5.40313	2.33e-05	0.0400312	chr2	239636298	-	cg03735676	20664844	NA	TATAACAAAACTTACACRTAACTATAAATTCCACTTACACCATACTTTTC	NA	II	NA	NA	rs11681518	0.049299	NA	NA	NA	NA	NA	OpenSea	ATGCTTTTGCATATAACAAGACTTACACGTGACTATAGATTCCACTTGCACCATGCTTTT[CG]TGGACTCATTTGTTCAGGGATGTGGATGTAATTGACATTCCATTTTACTAAGCACATCGT	ATAACAAGACTTACACGTGACTATAGATTCCACTTGCACCATGCTTTTCG	NA	NA	NA	NA	chr2:239636221-239636221	NA	NA	NA	NA	NA	AC113618.1	ENST00000448543.1	5'UTR	AC113618.1	ENST00000448543.1	5'UTR	chr2:239636185-239636495	3	NA	NA	NA	NA	NA	NA	NA
cg01680010	22.0803	4.08749	5.40193	2.34e-05	0.0400471	chr7	96647117	-	cg01680010	9695373	64784943	CCAACTAATCCAAAAATATACTAAAAAATAAAACACATTTATATTCAACA	CCGACTAATCCGAAAATATACTAAAAAATAAAACACGTTTATATTCGACG	I	T	Red	NA	NA	NA	NA	NA	NA	chr7:96645786-96646599	S_Shore	TCAAGAGTGGGGCCGGCTGGTCCGGGAATATGCTGGGGAGTGGAGCACGTTTATATTCGA[CG]TAGGAAAAACAATGGAGAGGAAGAGAAGGTGGAAGGGAGGGCAAGGGAGAGAAACATCAC	CGTCGAATATAAACGTGCTCCACTCCCCAGCATATTCCCGGACCAGCCGG	NA	NA	NA	NA	NA	CDMR	NA	7:96484957-96485054	NA	NA	NA	NA	NA	NA	NA	NA	NA	NA	chr7:96645453-96647402	6	chr7:96644497-96649658	6	NA	TRUE	NA
cg09960794	-14.8818	2.75669	-5.39842	2.35e-05	0.0402486	chr16	68682633	+	cg09960794	7691387	NA	ACCCTACTTTCTAATAATAAAAAATACCAAAAAACTAAACACAATAAATC	NA	II	NA	NA	NA	NA	NA	NA	NA	NA	chr16:68678686-68680149	S_Shelf	CAAACTCTGGGCTCAAGCAATCTTCCCACCTCAGCCTCCCAAGCACTGAGATGACAGGTA[CG]ATCCACTGTGCCCAGCTCCCTGGCATTTTTTACTACCAGAAAGCAGGGCCTGAGTGGAGA	CGATCCACTGTGCCCAGCTCCCTGGCATTTTTTACTACCAGAAAGCAGGG	CDH3	NM_001793	Body	NA	NA	NA	NA	NA	NA	NA	CDH3	ENST00000542274.1	5'UTR	CDH3;CDH3	ENST00000542274.1;ENST00000566808.1	5'UTR;5'UTR	NA	NA	NA	NA	NA	NA	NA	TRUE	NA
cg22112035	-19.8549	3.6784	-5.3977	2.36e-05	0.0402486	chr11	70002414	+	cg22112035	72797192	NA	CATAAAAAAATACATATATTAAATCACAAAATACAAACRAACATAACACC	NA	II	NA	NA	NA	NA	NA	NA	NA	NA	chr11:70001753-70001988	S_Shore	CAAGTGTTTCTTGGTCTCCTCGTTAACATGCATGCCACCCACCCCAGAACGAGTGGCCTC[CG]GTGTCATGCCCGTCTGCATTCTGTGACCTAATACATGCATTTTCCCATGGAAAAATCCAC	ATGGGAAAATGCATGTATTAGGTCACAGAATGCAGACGGGCATGACACCG	ANO1;ANO1	NM_018043;NR_030691	Body;Body	NA	NA	NA	NA	11:69679901-69680142	NA	NA	NA	NA	NA	NA	NA	NA	NA	NA	chr11:70002317-70003158	4	NA	NA	NA	TRUE	NA
cg03985021	-23.5978	4.37312	-5.3961	2.37e-05	0.0403002	chr1	186732591	-	cg03985021	62784570	NA	TAACTTATTTAACCTATCTATACCACAATTTACTAACCAAACTATAACAC	NA	II	NA	NA	NA	NA	NA	NA	NA	NA	NA	OpenSea	CATGACTACAGTGACTTATTTGACCTGTCTATGCCACAGTTTACTAACCAAACTGTGACA[CG]ACACTGCTGAGAGTTTGATTTACCATCTCTTTGTGTATTGTTGACATTCACCACTGGAGG	GACTTATTTGACCTGTCTATGCCACAGTTTACTAACCAAACTGTGACACG	NA	NA	NA	NA	NA	NA	TRUE	NA	NA	NA	NA	NA	NA	NA	NA	NA	chr1:186732160-186732675	3	NA	NA	NA	NA	NA	NA	NA
cg02083539	12.6643	2.34737	5.39509	2.37e-05	0.0403002	chr16	30022586	+	cg02083539	50770140	91666251	CACACCTAAATATATACAAAAATATAAACATACACACATAAACACAAACA	CGCGCCTAAATATATACAAAAATATAAACGTACACACGTAAACACGAACG	I	T	Red	NA	NA	NA	NA	NA	NA	chr16:30022651-30023007	N_Shore	GGCACGCGGACCGGCACACACTCGTGTGCACACATCCAACCGGGCACCCCCGCGCGCACA[CG]CCCGTGCCCACGTGTGCACGCTCACACCCTTGCACACACCCAGGCGCGCGCTGGCACACT	CGCCCGTGCCCACGTGTGCACGCTCACACCCTTGCACACACCCAGGCGCG	DOC2A	NM_003586	TSS200	NA	NA	NA	TRUE	16:29929675-29930575	NA	NA	DOC2A;DOC2A;DOC2A	ENST00000564944.1;ENST00000564979.1;ENST00000350119.4	5'UTR;5'UTR;TSS200	DOC2A;DOC2A;DOC2A;DOC2A;DOC2A;DOC2A;DOC2A;DOC2A;DOC2A;DOC2A;DOC2A;DOC2A	ENST00000564233.1;ENST00000564944.1;ENST00000564979.1;ENST00000563378.1;ENST00000563125.1;ENST00000350119.4;ENST00000565273.1;ENST00000567332.2;ENST00000566456.1;ENST00000566310.1;ENST00000574405.1;ENST00000570194.2	3'UTR;5'UTR;5'UTR;5'UTR;TSS1500;TSS200;TSS1500;TSS1500;TSS1500;TSS1500;5'UTR;3'UTR	chr16:30022540-30023215	3	NA	NA	NA	NA	NA	TRUE	NA
cg10855055	21.3941	3.96861	5.39084	2.4e-05	0.0406039	chr10	25186542	-	cg10855055	16695142	NA	AAATAATAAAAATATCCCCAACATAACACTCCACAACTTAATAAAAATCC	NA	II	NA	NA	NA	NA	NA	NA	NA	NA	NA	OpenSea	GGCCTTCAGGGGAGTGATAAGAGTGTCCCCAGCATGACACTCCACAACTTGATGGAAATC[CG]GGGCTTCTTTGTAAGCATAACTGTTTTTCCCAAGAAGTGCAAACTAAAAACACAATGAGG	AGTGATAAGAGTGTCCCCAGCATGACACTCCACAACTTGATGGAAATCCG	PRTFDC1;PRTFDC1	NM_020200;NM_001282786	Body;Body	NA	NA	NA	NA	NA	NA	NA	NA	NA	NA	NA	NA	NA	chr10:25186320-25186595	3	NA	NA	NA	NA	NA	NA	NA
cg10751900	-21.1567	3.93233	-5.38019	2.46e-05	0.0406975	chr1	43778909	-	cg10751900	87627433	NA	AACTAACATAAAAACACCCRAAAACTCTACCTAAACCAATATCCAAATAC	NA	II	NA	NA	NA	NA	NA	NA	NA	NA	NA	OpenSea	CTCCGAGATCCAGCTGACATGGAAGCACCCGGAGGCTCTGCCTGGGCCAATATCCAAGTA[CG]TTGTGGAGGTGCAGGTGGCTGGGGGTGCAGGAGACCCACTGTGGATAGACGTGGACAGGC	GCTGACATGGAAGCACCCGGAGGCTCTGCCTGGGCCAATATCCAAGTACG	TIE1;TIE1	NM_001253357;NM_005424	Body;Body	NA	NA	NA	NA	NA	NA	NA	TIE1;TIE1	ENST00000473014.1;ENST00000536913.1	TSS200;5'UTR	TIE1;TIE1;TIE1;TIE1;TIE1;TIE1	ENST00000473014.1;ENST00000471187.1;ENST00000471187.1;ENST00000461061.1;ENST00000461061.1;ENST00000536913.1	TSS200;1stExon;5'UTR;1stExon;5'UTR;5'UTR	chr1:43778165-43778915	3	NA	NA	NA	NA	NA	NA	NA
cg00606818	14.014	2.60318	5.38342	2.44e-05	0.0406975	chr5	130506299	+	cg00606818	74625983	28609127	ATAACATCAACACCCACATTTTATTACCTCCTATTTAAAATATAAAATCA	ATAACGTCGACACCCGCGTTTTATTACCTCCTATTTAAAATATAAAATCG	I	T	Red	NA	NA	NA	NA	NA	NA	chr5:130506330-130506786	N_Shore	GCACATTTCCAAAGAGATAGTCGCAACTGGGAAACGTTAAAATAAAGGTTCTTTTACAGA[CG]ATCCTATACCCTAAACAGGAGGTAACAAAACGCGGGTGCCGACGCCATCCACTATATACA	ATGGCGTCGGCACCCGCGTTTTGTTACCTCCTGTTTAGGGTATAGGATCG	LYRM7;LYRM7;LYRM7	NM_181705;NM_001293735;NR_121658	TSS1500;TSS1500;TSS1500	NA	NA	NA	NA	NA	5:130506137-130507314	Promoter_Associated	LYRM7;LYRM7;LYRM7;HINT1	ENST00000379380.4;ENST00000510516.1;ENST00000507584.1;ENST00000506207.1	TSS1500;TSS1500;TSS1500;3'UTR	LYRM7;LYRM7;LYRM7;HINT1	ENST00000379380.4;ENST00000510516.1;ENST00000507584.1;ENST00000506207.1	TSS1500;TSS1500;TSS1500;3'UTR	NA	NA	chr5:130506132-130507604	6	chr5:130503222-130507657	6	NA	NA	NA
cg24874203	-14.4637	2.68535	-5.38617	2.42e-05	0.0406975	chr7	25188522	-	cg24874203	49626579	NA	ACTCATAAATTAAACAATCRCCAAACCAAAATAAATTCAAAAACTCTACC	NA	II	NA	NA	NA	NA	NA	NA	NA	NA	NA	OpenSea	AACAAAAACCAACTCATAAATTGGGCAGTCGCCAAACCAAAATAGGTTCAGAGACTCTGC[CG]CCGCCAGGTGGTGGAAGAAGGTTTATGGACAGAAAAAGGAAAGTGACCTATAGAAAACAG	CTCATAAATTGGGCAGTCGCCAAACCAAAATAGGTTCAGAGACTCTGCCG	C7orf31	NM_138811	Body	NA	NA	NA	NA	NA	NA	NA	NA	NA	NA	NA	NA	NA	chr7:25188520-25188750	3	NA	NA	NA	NA	NA	NA	NA
cg15212354	-22.4135	4.16428	-5.38233	2.44e-05	0.0406975	chr10	422330	+	cg15212354	28751963	67616542	CAAAAAAACAACATTATACAAATACTTCAACACCAACACAAAAAACATCA	CAAAAAAACAACGTTATACAAATACTTCGACGCCAACACAAAAAACGTCG	I	T	Red	NA	NA	NA	NA	NA	NA	chr10:422180-422411	Island	CACCTCGGCCCCCGACGGAGCCGGCACAGAGCAAGAATGAGGTGGTGCTCATCCCACACA[CG]ACGTTCCCTGTGCTGGCGTCGAAGCACCTGCACAACGTTGCTTCTTTGGGAACACGCATT	CGACGTTCCCTGTGCTGGCGTCGAAGCACCTGCACAACGTTGCTTCTTTG	DIP2C	NM_014974	Body	NA	NA	NA	NA	10:412019-412411	NA	NA	NA	NA	NA	NA	NA	NA	NA	NA	chr10:422154-422455	4	NA	NA	NA	TRUE	NA
cg07976816	-18.7802	3.49093	-5.37973	2.46e-05	0.0406975	chr4	6883843	+	cg07976816	94706567	52745831	TAACACAATACCATAAAAACCAAAAAAACAAATCACCATACACAAACACA	TAACACAATACCATAAAAACCGAAAAAACGAATCGCCATACACAAACGCG	I	A	Red	NA	NA	NA	NA	NA	NA	NA	OpenSea	CCGTGGGACTGGCTCCCGTTTCTCCTTGGTGAGCCCGGGGAGCCGGCGCATCTTGTGAGT[CG]CGTCTGTGCATGGCGATCCGCTCCTCCGGCTCTCATGGCATTGTGCCACAGGCAGAGGCC	CGCGTCTGTGCATGGCGATCCGCTCCTCCGGCTCTCATGGCATTGTGCCA	KIAA0232;KIAA0232	NM_001100590;NM_014743	3'UTR;3'UTR	NA	NA	NA	NA	4:6934700-6934773	NA	NA	KIAA0232;KIAA0232	ENST00000307659.5;ENST00000425103.1	3'UTR;3'UTR	KIAA0232;KIAA0232	ENST00000307659.5;ENST00000425103.1	3'UTR;3'UTR	NA	NA	NA	NA	NA	NA	NA	TRUE	NA
cg25094563	-21.5202	3.99521	-5.3865	2.42e-05	0.0406975	chr13	100801876	-	cg25094563	6789881	NA	CCRAATTATATAAACTATTACTACTTTCAACCAAAAAATACATCTAATCC	NA	II	NA	NA	NA	NA	NA	NA	NA	NA	NA	OpenSea	CTGAAGACTGGCCGGGTTATGTAAGCTGTTGCTACTTTCAGCCAAGGAGTGCATCTAGTC[CG]TATTACATCATCCTTGGAGTGTTCTACCCAGTGTCTTGCATTGAAGGACATCAGAAGGAA	CGGACTAGATGCACTCCTTGGCTGAAAGTAGCAACAGCTTACATAACCCG	PCCA;PCCA;PCCA	NM_001127692;NM_001178004;NM_000282	Body;Body;Body	NA	NA	NA	NA	NA	NA	NA	PCCA;PCCA;PCCA	ENST00000485946.1;ENST00000485946.1;ENST00000376277.2	1stExon;5'UTR;5'UTR	PCCA;PCCA;PCCA	ENST00000485946.1;ENST00000485946.1;ENST00000376277.2	1stExon;5'UTR;5'UTR	chr13:100801740-100801970	3	NA	NA	NA	NA	NA	NA	NA
cg02972257	13.9893	2.59988	5.38076	2.45e-05	0.0406975	chr16	68554789	-	cg02972257	36733866	22736938	AAACTACAAATATATTATCCCCACACAATAACAAAAAAATACCAAAATCA	AAACTACGAATATATTATCCCCACGCGATAACGAAAAAATACCAAAATCG	I	C	Grn	rs28410471	0.1369	NA	NA	NA	NA	NA	OpenSea	TTGGTAACCGCGGAGCTGCGAATGTGTTGTCCCCACGCGGTGGCGGGGAGGTACCAAGAT[CG]CCCCAGGCGCGGCGTATCAGACGCTGGGGTGGGGGCGGGGGTCTGTGGCCATCAGCCCCA	GAGCTGCGAATGTGTTGTCCCCACGCGGTGGCGGGGAGGTACCAAGATCG	NA	NA	NA	NA	NA	NA	NA	16:67112192-67112305	16:68554341-68555147	Unclassified	NA	NA	NA	NA	NA	NA	chr16:68554600-68555155	3	NA	NA	NA	NA	NA	TRUE	NA
cg01410494	-17.2526	3.20665	-5.38027	2.46e-05	0.0406975	chr12	50921052	+	cg01410494	79603572	NA	AACAAATACTCTATATATACAATTAAACATATTATACACAACCCATAAAC	NA	II	NA	NA	NA	NA	NA	NA	NA	NA	NA	OpenSea	AGTCAGACCTTTGGTCAGTTTATTCTAGTTTATGCAAACAGTGTGGCCAACTACCAAGGA[CG]TTCATGGGCTGTGCATAACATGTCCAACTGTACACACAGAGTATTTGTCTCTTAGGTCCT	ACAAATACTCTGTGTGTACAGTTGGACATGTTATGCACAGCCCATGAACG	DIP2B	NM_173602	Body	NA	NA	NA	NA	NA	NA	NA	NA	NA	NA	DIP2B	ENST00000549620.1	5'UTR	chr12:50920925-50921195	3	NA	NA	NA	NA	NA	NA	NA
cg27665754	-28.9064	5.36865	-5.38429	2.43e-05	0.0406975	chr6	30740117	+	cg27665754	41620200	78685582	AAAATCCAAACAAATCAAAAAAACCAAAAAAATTCCAAAATATAAAAACA	AAAATCCAAACAAATCGAAAAAACCAAAAAAATTCCAAAATATAAAAACG	I	T	Red	rs3130666	0.049211	NA	NA	NA	NA	NA	OpenSea	TTTTTTGGTTGAGCCCACCTTACCAGCCTCTTCTAAACCCAACTCACCTCTCTGTCTGTA[CG]CTTTTATATCTTGGAATTTTTTTGGTTCCTCCGACTTGTCTGGATCTCTTGTAGCTCAGG	CGCTTTTATATCTTGGAATTTTTTTGGTTCCTCCGACTTGTCTGGATCTC	NA	NA	NA	NA	NA	NA	NA	NA	NA	NA	HCG20	ENST00000439406.1	5'UTR	HCG20	ENST00000439406.1	5'UTR	NA	NA	NA	NA	NA	NA	NA	TRUE	NA
cg03755602	-17.0955	3.17777	-5.37973	2.46e-05	0.0406975	chr7	114063101	+	cg03755602	63674117	NA	CACACCCAACAATTCATACCATTTCTTACAACCATAATCTTAAATAAAAC	NA	II	NA	NA	NA	NA	NA	NA	NA	NA	NA	OpenSea	AGCACTGTTGTGACTATAACAGGGAGTCATATACTAATTTATATAATAAGTGGTTGTGCA[CG]CTTTATTCAAGATTATGGCTGCAAGAAATGGCATGAATTGCTGGGTGTGTTTAATGCTGG	CGCTTTATTCAAGATTATGGCTGCAAGAAATGGCATGAATTGCTGGGTGT	FOXP2;FOXP2;FOXP2;FOXP2;FOXP2;FOXP2	NM_148898;NM_014491;NM_001172766;NM_148900;NR_033766;NR_033767	5'UTR;5'UTR;5'UTR;5'UTR;Body;Body	NA	NA	NA	NA	NA	NA	NA	FOXP2;FOXP2;FOXP2;FOXP2;FOXP2;FOXP2;FOXP2;FOXP2	ENST00000393494.2;ENST00000462331.1;ENST00000350908.4;ENST00000393498.1;ENST00000378237.3;ENST00000393500.3;ENST00000459666.1;ENST00000393489.3	5'UTR;5'UTR;5'UTR;5'UTR;5'UTR;5'UTR;5'UTR;5'UTR	FOXP2;FOXP2;FOXP2;FOXP2;FOXP2;FOXP2;FOXP2;FOXP2;FOXP2;FOXP2;FOXP2;FOXP2;FOXP2	ENST00000393494.2;ENST00000462331.1;ENST00000350908.4;ENST00000393498.1;ENST00000378237.3;ENST00000412402.1;ENST00000440349.1;ENST00000441290.1;ENST00000393500.3;ENST00000495516.1;ENST00000324462.6;ENST00000459666.1;ENST00000393489.3	5'UTR;5'UTR;5'UTR;5'UTR;5'UTR;5'UTR;5'UTR;5'UTR;5'UTR;5'UTR;5'UTR;5'UTR;5'UTR	NA	NA	NA	NA	chr7:114062338-114063486	6	NA	NA	NA
cg15704358	-22.7692	4.23447	-5.37712	2.47e-05	0.040723	chr7	150210980	-	cg15704358	66656194	74808950	TTTTATCTTCCTTTAAAAATACAAATATATCCTACTTAACAACAACAACA	TTTTATCTTCCTTTAAAAATACAAATATATCCTACTTAACGACGACGACG	I	A	Red	NA	NA	NA	NA	NA	NA	NA	OpenSea	AGAAGGCTTTTGTTTTATCTTCCTTTGAAGATGCAGATATATCCTACTTAGCGGCGACGA[CG]GCCAGCGACTCCCTACAGGCTGCCAGTGGTGCGGACCTGGGCGGGTGCCGGAGCCCGGAT	TTTTATCTTCCTTTGAAGATGCAGATATATCCTACTTAGCGGCGACGACG	GIMAP7	NM_153236	TSS1500	NA	NA	NA	NA	7:149841904-149842015	NA	NA	GIMAP7	ENST00000313543.4	TSS1500	GIMAP7	ENST00000313543.4	TSS1500	NA	NA	NA	NA	NA	NA	NA	TRUE	NA
cg12757037	-25.9367	4.82419	-5.37638	2.48e-05	0.040723	chr2	113321746	+	cg12757037	81787137	NA	AACTACACTTCAAATATTTCAAACAAACTTATCAATACCATTTTTCCAAC	NA	II	NA	NA	NA	NA	NA	NA	NA	NA	NA	OpenSea	ATTTGAAATATTGCAAGAATTACCAAAATGCCAGCACAGAGACACAAAGGGAACACTTGT[CG]TTGGAAAAATGGCATTGATAAGCCTGCTTGAAATATCTGAAGTGCAGTTAAAAGAAATAA	ACTGCACTTCAGATATTTCAAGCAGGCTTATCAATGCCATTTTTCCAACG	POLR1B;POLR1B;POLR1B;POLR1B;POLR1B;POLR1B;POLR1B	NM_001282772;NM_001282774;NM_001137604;NM_019014;NM_001282779;NM_001282777;NM_001282776	Body;Body;Body;Body;Body;Body;Body	NA	NA	NA	NA	NA	NA	NA	NA	NA	NA	POLR1B;POLR1B;POLR1B	ENST00000484574.1;ENST00000458012.2;ENST00000333990.6	TSS200;TSS200;3'UTR	NA	NA	NA	NA	NA	NA	NA	NA	NA
cg26260881	-14.4206	2.68135	-5.37811	2.47e-05	0.040723	chr12	13012859	+	cg26260881	68742875	NA	CCTAAACAACATAACAAAACTCATCTCTATTAAAAAATTAAAATACAACC	NA	II	NA	NA	NA	NA	NA	NA	NA	NA	NA	OpenSea	AGCCATCTGCCTGTCTTAGCCTCCCAAAGTGCTGGGATTACAGGTGTGAGTCACTGCTCC[CG]GCTGTATTTTAATTTTTTAATAGAGATGAGTCTTGCTATGCTGCCCAGGGTGGTGTCATC	CTGGGCAGCATAGCAAGACTCATCTCTATTAAAAAATTAAAATACAGCCG	NA	NA	NA	NA	NA	NA	NA	NA	NA	NA	NA	NA	NA	NA	NA	NA	chr12:13012660-13013015	3	NA	NA	NA	NA	NA	NA	NA
cg26604605	-25.3628	4.71998	-5.3735	2.49e-05	0.040723	chr20	2637211	-	cg26604605	93612278	19626917	ACAATATTACCTCACAAATCAATTACTTCTCTAATATAAATAAAAAAACA	ACAATATTACCTCACGAATCGATTACTTCTCTAATATAAATAAAAAAACG	I	T	Red	NA	NA	NA	NA	NA	NA	chr20:2632678-2633690	S_Shelf	TGGCAAACAAATGCAGTATTGCCTCACGAATCGATTGCTTCTCTGGTATGGGTGGGGGGG[CG]TTGGCAGGTGTGAGAAGGGGCTGGGTGGCTGGGTGGGGAGGCTTGCAACCATAGCTTCCA	CGCCCCCCCACCCATACCAGAGAAGCAATCGATTCGTGAGGCAATACTGC	SNORD57;NOP56;NOP56;SNORD56	NR_002738;NM_006392;NR_027700;NR_002739	TSS1500;Body;Body;TSS200	NA	NA	NA	NA	NA	NA	NA	SNORD57;SNORD56;NOP56;NOP56	ENST00000448188.1;ENST00000384067.1;ENST00000329276.5;ENST00000492135.1	TSS1500;TSS200;ExonBnd;5'UTR	SNORD57;NOP56;SNORD56;NOP56;NOP56;NOP56;NOP56;NOP56;NOP56;NOP56	ENST00000448188.1;ENST00000467857.1;ENST00000384067.1;ENST00000462630.1;ENST00000329276.5;ENST00000492135.1;ENST00000466447.1;ENST00000480447.1;ENST00000490753.1;ENST00000471023.1	TSS1500;TSS1500;TSS200;TSS200;ExonBnd;5'UTR;5'UTR;5'UTR;5'UTR;5'UTR	chr20:2637040-2637570	3	NA	NA	NA	NA	NA	TRUE	NA
cg01053076	-26.0528	4.84803	-5.37389	2.49e-05	0.040723	chr9	115473744	+	cg01053076	84781841	NA	ATTATCCCACTATTCRCACAAAAATTTACAATATACTAATTACTTTTTTC	NA	II	NA	NA	NA	NA	NA	NA	NA	NA	NA	OpenSea	GATCTGACTATGGGTCAGTCAAAGGCAATACTAAAAATGATTGCGTTTTTACTACAACTA[CG]AAAAAAGTAACCAGCATATTGTAAATCTCTGTGCGAATAGTGGGATAATTTAAAATTTAT	TTATCCCACTATTCGCACAGAGATTTACAATATGCTGGTTACTTTTTTCG	INIP	NM_021218	Body	NA	NA	NA	NA	NA	NA	NA	C9orf80;C9orf80;C9orf80;C9orf80	ENST00000497712.1;ENST00000374234.1;ENST00000374238.1;ENST00000374236.1	3'UTR;5'UTR;5'UTR;5'UTR	C9orf80;C9orf80;C9orf80;C9orf80;C9orf80;C9orf80	ENST00000481146.1;ENST00000497712.1;ENST00000476599.1;ENST00000374234.1;ENST00000374238.1;ENST00000374236.1	3'UTR;3'UTR;3'UTR;5'UTR;5'UTR;5'UTR	NA	NA	chr9:115473462-115473900	6	chr9:115473206-115474002	6	NA	NA	NA
cg16910896	-21.5257	4.0055	-5.37403	2.49e-05	0.040723	chr9	113747809	+	cg16910896	94761576	NA	AAATACCTAACCTAACCCATCATAACCTAATAAAATACATATAAAAAAAC	NA	II	NA	NA	NA	NA	NA	NA	NA	NA	NA	OpenSea	TACAACTAGCCCATCCTGCGCACACTGACTGCAGAGAGAGAAACACAATTAACACAATTG[CG]CCTTTTTACATGTATTTTATCAGGTCATGATGGGCCAGGTCAGGTATTCTAGAAGCTGGA	CGCCTTTTTACATGTATTTTATCAGGTCATGATGGGCCAGGTCAGGTATT	LPAR1;LPAR1	NM_001401;NM_057159	5'UTR;5'UTR	NA	NA	NA	TRUE	NA	NA	NA	LPAR1;LPAR1;LPAR1;LPAR1	ENST00000374430.1;ENST00000449490.3;ENST00000374431.3;ENST00000358883.4	5'UTR;5'UTR;5'UTR;5'UTR	LPAR1;LPAR1;LPAR1;LPAR1;LPAR1	ENST00000374430.1;ENST00000449490.3;ENST00000374431.3;ENST00000358883.4;ENST00000441240.1	5'UTR;5'UTR;5'UTR;5'UTR;5'UTR	NA	NA	chr9:113747188-113748407	5	NA	NA	NA	NA	NA
cg12864625	-14.7916	2.75433	-5.37031	2.51e-05	0.0407452	chr3	152092337	-	cg12864625	15677271	NA	TCTTAAACCCATAAAATTAACAAATATACCTAATATTCCCCTTATATACC	NA	II	NA	NA	NA	NA	NA	NA	NA	NA	NA	OpenSea	ACACTGCAGTGTCTTAAACCCATAGAGTTGACAGATATGCCTGGTATTCCCCTTATATGC[CG]TGACCATTCAAACTAGGGGGTCAACTTGGACTCAAAGTAAGCTGACTGAAAAATGGGCAG	CGGCATATAAGGGGAATACCAGGCATATCTGTCAACTCTATGGGTTTAAG	MBNL1;MBNL1;MBNL1;MBNL1;MBNL1;MBNL1;MBNL1	NM_021038;NM_207292;NM_207297;NM_207296;NM_207295;NM_207294;NM_207293	Body;Body;Body;Body;Body;Body;Body	NA	NA	NA	TRUE	NA	NA	NA	MBNL1	ENST00000493459.1	5'UTR	MBNL1;MBNL1;MBNL1	ENST00000495875.2;ENST00000493459.1;ENST00000460591.1	5'UTR;5'UTR;5'UTR	chr3:152092160-152092650	3	NA	NA	NA	NA	NA	NA	NA
cg27454283	-17.3829	3.23654	-5.37083	2.51e-05	0.0407452	chr13	51095835	+	cg27454283	73742555	NA	TTTACTTTCTATACCAATCCAACTACATCCTACTCAAAAACCTAAACTTC	NA	II	NA	NA	NA	NA	NA	NA	NA	NA	NA	OpenSea	GAAACAAAAACCCTAACAATTTACAGTTCACCCTCTTTGATGTAAGGTGCAGTGGGGACA[CG]AAGCCCAGGCCTCTGAGTAGGATGTAGTTGGATTGGCACAGAAAGCAAACTCTTCTTTCT	TTGCTTTCTGTGCCAATCCAACTACATCCTACTCAGAGGCCTGGGCTTCG	DLEU1-AS1;DLEU1	NR_125753;NR_109974	Body;Body	NA	NA	NA	NA	NA	NA	NA	RP11-175B12.2;DLEU1	ENST00000428276.1;ENST00000490577.1	3'UTR;5'UTR	RP11-175B12.2;DLEU1;DLEU1;DLEU1;DLEU1;DLEU1;DLEU1;DLEU1;DLEU1;DLEU1;DLEU1	ENST00000428276.1;ENST00000470593.1;ENST00000460525.1;ENST00000476738.1;ENST00000491615.1;ENST00000485007.1;ENST00000474630.1;ENST00000479420.1;ENST00000470726.1;ENST00000469095.1;ENST00000484869.1	3'UTR;5'UTR;5'UTR;5'UTR;5'UTR;5'UTR;5'UTR;5'UTR;5'UTR;5'UTR;5'UTR	NA	NA	NA	NA	chr13:51095572-51096345	6	NA	NA	NA
cg19637461	-25.0908	4.67187	-5.37061	2.51e-05	0.0407452	chr5	127522483	+	cg19637461	8607473	NA	ACCATTAAAATTAAAATATAAAATTAACTAAAACCRAAATCTCCATACAC	NA	II	NA	NA	NA	NA	NA	NA	NA	NA	NA	OpenSea	GACTTTTCTTTCACGATTTCATTAATTTGAAAGCACACAGGAAAGTTGCTCCATTGATAA[CG]TGTATGGAGACTTCGGTTTTAGTCAATTCCATATCTCAATCTTAATGGTGATTCTTCTCT	CGTGTATGGAGACTTCGGTTTTAGTCAATTCCATATCTCAATCTTAATGG	SLC12A2	NM_001046	3'UTR	NA	NA	NA	NA	NA	NA	NA	SLC12A2;SLC12A2	ENST00000343225.4;ENST00000262461.2	3'UTR;3'UTR	SLC12A2;SLC12A2;SLC12A2	ENST00000509205.1;ENST00000343225.4;ENST00000262461.2	3'UTR;3'UTR;3'UTR	NA	NA	NA	NA	NA	NA	NA	TRUE	NA
cg21505178	-24.0091	4.47393	-5.36645	2.54e-05	0.0408337	chr19	49605809	+	cg21505178	86762287	NA	ACCAAAAAAACTCTCCAAAACCAACACAATAACAACCCCATAAAAAACAC	NA	II	NA	NA	NA	NA	NA	NA	NA	NA	NA	OpenSea	CGAGGGCAGGGCTCCAGGCCAGGGCTCCACTGGAGCCCTTCAGCCTTCCCTCCCTGCCCC[CG]TGCTTTCTATGGGGCTGCTACTGTGCTGGCCCTGGAGAGTCTTTTTGGCTGCTAGTTTTG	CCAAAAAGACTCTCCAGGGCCAGCACAGTAGCAGCCCCATAGAAAGCACG	SNRNP70;SNRNP70	NM_003089;NM_001301069	Body;Body	NA	NA	NA	NA	NA	NA	NA	SNRNP70;SNRNP70;SNRNP70	ENST00000544278.1;ENST00000438617.2;ENST00000401730.1	TSS200;3'UTR;3'UTR	SNRNP70;SNRNP70;SNRNP70	ENST00000544278.1;ENST00000438617.2;ENST00000401730.1	TSS200;3'UTR;3'UTR	NA	NA	chr19:49605356-49608351	6	chr19:49605350-49618618	6	NA	NA	NA
cg07715815	-28.6	5.32913	-5.36674	2.53e-05	0.0408337	chr5	180477311	-	cg07715815	50757923	NA	ATCTAAAAACATCTATAATTATCCRAACRAAAACCCTCAACAATATATCC	NA	II	NA	NA	NA	NA	NA	NA	NA	NA	chr5:180479585-180480959	N_Shelf	GGACCTGTTCAGTCTGGAAACATCTGTGGTTGTCCGAGCGGGAGCCCTCAGCAATGTGTC[CG]TCTCCATCCAGAATCTCCTCTTGAGCCAGAAGAAAGAGTTGGTGGTCCAGATAGCAGGTC	CGGACACATTGCTGAGGGCTCCCGCTCGGACAACCACAGATGTTTCCAGA	BTNL9;BTNL9	NM_001308245;NM_152547	Body;Body	NA	NA	NA	NA	NA	NA	NA	NA	NA	NA	NA	NA	NA	chr5:180476785-180477335	3	NA	NA	NA	NA	NA	NA	NA
cg14298689	-20.1193	3.74836	-5.3675	2.53e-05	0.0408337	chr13	93293174	+	cg14298689	98806959	NA	CATTACTACTCCTTTCACTTATATCAACTAACACACTAATTAAAAATAAC	NA	II	NA	NA	NA	NA	NA	NA	NA	NA	NA	OpenSea	TATTATAATAACCAAACAAACAGATATATGCATACATAAATAAGCAGAGGGGAAATAGAA[CG]TTACTTTCAATTAGTGTGCCAGCTGATACAAGTGAAAGGAGTAGTAATGGGGTGGCGGGG	ATTACTACTCCTTTCACTTGTATCAGCTGGCACACTAATTGAAAGTAACG	GPC5	NM_004466	Body	NA	NA	NA	NA	NA	NA	NA	NA	NA	NA	NA	NA	NA	NA	NA	NA	NA	NA	NA	NA	TRUE	TRUE
cg02541981	-32.5584	6.06827	-5.36536	2.54e-05	0.0408456	chr5	102593407	+	cg02541981	54710158	NA	ACAAAAAATATATAAACACCTCTAATCCAACAAAACCACTCCCRAAAACC	NA	II	NA	NA	NA	NA	NA	NA	NA	NA	chr5:102594435-102595550	N_Shore	TACCTTCCTTTACTTATTTTAGGGCACATAAGCAGTAGCATAAAATGGCTTATAGCTGAG[CG]GCCTCCGGGAGTGGTTCTGTTGGACTAGAGGTGTTTATATATTTTTTGCCTTTATATTAT	CGGCCTCCGGGAGTGGTTCTGTTGGACTAGAGGTGTTTATATATTTTTTG	C5orf30	NM_033211	TSS1500	NA	NA	NA	NA	NA	NA	NA	C5orf30;C5orf30	ENST00000319933.2;ENST00000515669.1	TSS1500;TSS1500	C5orf30;C5orf30	ENST00000319933.2;ENST00000515669.1	TSS1500;TSS1500	NA	NA	NA	NA	chr5:102592544-102597227	6	NA	NA	NA
cg26036018	-24.1957	4.51169	-5.36289	2.56e-05	0.0408611	chr1	65641680	-	cg26036018	17656224	NA	AAATACATATATTCCTATCCCRAACCAAAAAAATACACTTAACATAAAAC	NA	II	NA	NA	NA	NA	NA	NA	NA	NA	NA	OpenSea	GGTGTGTTTATGAATGCATGTGTTCCTATCCCGGGCCAAGAAAATACACTTGACATAGGA[CG]TCCAAAATTTTTTGGCTTATGAAGCTCCAGTATCTTTTACTTTCACTACTTATTTAATTT	CGTCCTATGTCAAGTGTATTTTCTTGGCCCGGGATAGGAACACATGCATT	AK3L1;AK3L1;AK3L1	NM_203464;NM_001005353;NM_013410	Body;Body;Body	NA	NA	NA	TRUE	NA	NA	NA	AK4;AK4	ENST00000546702.1;ENST00000470888.2	5'UTR;5'UTR	AK4;AK4;AK4;AK4;AK4	ENST00000546702.1;ENST00000497030.1;ENST00000470888.2;ENST00000474968.1;ENST00000479060.1	5'UTR;5'UTR;5'UTR;5'UTR;5'UTR	chr1:65641500-65641690	3	NA	NA	NA	NA	NA	TRUE	NA
cg01181584	-24.3128	4.53528	-5.36082	2.57e-05	0.0408611	chr3	187439427	-	cg01181584	79607543	39795876	ACTCACCCATCATTAAAAACTTCCATAAAAAAAAACACCATAAAAACACA	GCTCGCCCATCATTAAAAACTTCCGTAAAAAAAAACACCGTAAAAACACG	I	T	Red	NA	NA	NA	NA	NA	NA	NA	OpenSea	GGGATGGTGCACGCTCGCCCATCATTGAAAACTTCCGTGAAAAAAGGCACCGTGAGGACA[CG]TTGTACGGGTATATACAAACTGAAAACTAGAACAAAATTACACATTTTTCCTTCTGCAGA	CGTGTCCTCACGGTGCCTTTTTTCACGGAAGTTTTCAATGATGGGCGAGC	BCL6;BCL6;BCL6	NM_001134738;NM_001130845;NM_001706	3'UTR;3'UTR;3'UTR	NA	NA	NA	NA	NA	NA	NA	BCL6	ENST00000406870.2	3'UTR	BCL6;BCL6	ENST00000406870.2;ENST00000419510.2	3'UTR;3'UTR	NA	NA	NA	NA	chr3:187436771-187439431	6	NA	TRUE	NA
cg04942655	-15.1321	2.82277	-5.36072	2.57e-05	0.0408611	chr17	80303572	+	cg04942655	44777258	45781591	ACAAAACTTCATTCATATTAACAAAACTTTAAAAACAACATAACCCTACA	ACGAAACTTCATTCGTATTAACAAAACTTTAAAAACGACGTAACCCTACG	I	T	Red	rs9889704	0.312386	NA	NA	NA	NA	chr17:80303446-80303715	Island	CCATCCGGGGTGCCAGCTCGCCGCTGTCCCCACATCTGGCTCCCGTGTTCCCGGCTGTCA[CG]CAGGGTCACGTCGTCCCCAAAGTTCTGCTAACACGAATGAAGTCTCGTTGGTGTGACATC	CGCAGGGTCACGTCGTCCCCAAAGTTCTGCTAACACGAATGAAGTCTCGT	NA	NA	NA	NA	NA	NA	NA	17:77896560-77897004	NA	NA	NA	NA	NA	NA	NA	NA	NA	NA	chr17:80302410-80303629	5	chr17:80300146-80304036	6	NA	TRUE	NA
cg12495069	-43.6733	8.14744	-5.36037	2.57e-05	0.0408611	chr2	1652362	-	cg12495069	79702507	51684125	ATAAATTAACAAACATATAACCAAACCTAAAAACCACAATAACAAAAACA	ATAAATTAACAAACGTATAACCAAACCTAAAAACCGCGATAACGAAAACG	I	T	Red	NA	NA	NA	NA	NA	NA	chr2:1651995-1653401	Island	GCCGGTAAAGCAGTGGGTTGACAAGCGTGTGGCCAAACCTGAAGGCCGCGGTGGCGAAGG[CG]TTGAAGATGCCAGCATTGATGCCGGGGTCGTAGCCGTGGTACTCTCCCAGCGTCCTCATG	CGCCTTCGCCACCGCGGCCTTCAGGTTTGGCCACACGCTTGTCAACCCAC	PXDN	NM_012293	Body	NA	NA	NA	NA	2:1631003-1632479	NA	NA	NA	NA	NA	PXDN	ENST00000478155.1	3'UTR	chr2:1652345-1652875	3	NA	NA	NA	NA	NA	TRUE	NA
cg09249114	-30.0222	5.59802	-5.363	2.56e-05	0.0408611	chr19	6828446	-	cg09249114	96666582	NA	CCCAAATAACRTCTAACRTCTTAATTCTCTCAAAAACTAATAAAACACAC	NA	II	NA	NA	NA	NA	NA	NA	NA	NA	NA	OpenSea	AAGGGGAGGGGCCCAGGTGACGTCTGACGTCTTGGTTCTCTCAGGAGCTGGTGAAACACA[CG]CAGGAGGCGATGGAGAAGGAGAACCTGCGGCTGGCCCTGGATGCCATGAGGGTGAGTGGG	CCAGGTGACGTCTGACGTCTTGGTTCTCTCAGGAGCTGGTGAAACACACG	VAV1;VAV1;VAV1;VAV1;VAV1;VAV1	NM_005428;NM_001258207;NM_001258206;NM_005428;NM_001258207;NM_001258206	ExonBnd;ExonBnd;ExonBnd;Body;Body;Body	NA	NA	NA	NA	NA	NA	NA	VAV1	ENST00000304076.1	ExonBnd	VAV1	ENST00000304076.1	ExonBnd	chr19:6828285-6829995	3	NA	NA	NA	NA	NA	NA	NA
cg17883866	-19.5761	3.65299	-5.35894	2.58e-05	0.0409064	chr15	65408237	+	cg17883866	89757861	NA	ACAACTCCTAAATATCACAAATATCCAATCATTATTCAAATTACCCTCTC	NA	II	NA	NA	NA	NA	NA	NA	NA	NA	NA	OpenSea	GCAAACAACAGTGTATGGAGTCTATTCAGATCCTAATTTGAACAAAACGTAAAACATTTA[CG]AGAGGGCAATTTGAACAATGATTGGATATTTGTGATATTCAGGAGTTGTTACTCCTTTAT	CGAGAGGGCAATTTGAACAATGATTGGATATTTGTGATATTCAGGAGTTG	NA	NA	NA	NA	NA	NA	NA	NA	NA	NA	UBAP1L	ENST00000559089.1	TSS1500	UBAP1L	ENST00000559089.1	TSS1500	chr15:65407900-65408255	3	NA	NA	NA	NA	NA	NA	NA
cg04666219	-16.2625	3.03848	-5.35219	2.62e-05	0.0410596	chr16	50112787	+	cg04666219	79727351	NA	TAATATTCTCTAATATTTCCTCAACCTCTACAACAATTTTTAACCTTTAC	NA	II	NA	NA	rs34703459	0.036427	NA	NA	NA	NA	NA	OpenSea	TATCTGAAGTTTTGGGAATGGATGCTGGTGAAATGGTTATTCAAATGAAAGAGGCTGAAA[CG]CAAAGGTTAAAAACTGCTGCAGAGGCTGAGGAAATATTAGAGAACACTAATGGGGATGAT	CGCAAAGGTTAAAAACTGCTGCAGAGGCTGAGGAAATATTAGAGAACACT	HEATR3	NM_182922	Body	NA	NA	NA	NA	NA	NA	NA	HEATR3	ENST00000564942.1	TSS1500	HEATR3;HEATR3	ENST00000564942.1;ENST00000561525.1	TSS1500;TSS200	NA	NA	NA	NA	NA	NA	NA	NA	NA
cg06429625	-17.9489	3.35357	-5.35217	2.62e-05	0.0410596	chr11	1521613	+	cg06429625	8736236	NA	TTACTTTTCTTTTAAACCTTTACTACAATCTACTTAACATACCRTAAACC	NA	II	NA	NA	NA	NA	NA	NA	NA	NA	NA	OpenSea	GGCTTCAGGGATACACATGCATATGTCCACACTTGTCAAGCTGCACCCTTTAAACACAGG[CG]GTTCACGGTATGTCAAGCAGACTGCAGTAAAGGTTTAAAAGAAAAGCAACTCCTCTCTGG	TGCTTTTCTTTTAAACCTTTACTGCAGTCTGCTTGACATACCGTGAACCG	NA	NA	NA	NA	NA	NA	NA	NA	NA	NA	MOB2	ENST00000526462.1	3'UTR	MOB2;MOB2	ENST00000526462.1;ENST00000529380.1	3'UTR;3'UTR	chr11:1521340-1521615	3	NA	NA	NA	NA	NA	NA	NA
cg21604611	-17.7584	3.31704	-5.35368	2.61e-05	0.0410596	chr12	127545259	-	cg21604611	94723169	27609277	CAACTAATCACAAAAAACATATCAACAAAAAAACACACCTACAAACACCA	CGACTAATCACGAAAAACATATCAACAAAAAAACACACCTACAAACGCCG	I	A	Red	NA	NA	NA	NA	NA	NA	NA	OpenSea	AGAAGACAGAAGCGGCTGGTCACGGAGAGCATGTCAGCAGAAGAACACACCTACAGACGC[CG]GCTCGCCCGCGGGCTCCCCGGCAGGCCATCGACCGGTGGGACGAGGTGGAGTTTGTCCTG	CGGCGTCTGTAGGTGTGTTCTTCTGCTGACATGCTCTCCGTGACCAGCCG	NA	NA	NA	NA	NA	NA	NA	12:126110904-126111458	NA	NA	RP11-575F12.1;RP11-575F12.1;RP11-575F12.1	ENST00000546062.1;ENST00000512624.2;ENST00000540244.1	TSS1500;TSS1500;TSS1500	RP11-575F12.1;RP11-575F12.1;RP11-575F12.1	ENST00000546062.1;ENST00000512624.2;ENST00000540244.1	TSS1500;TSS1500;TSS1500	NA	NA	NA	NA	chr12:127544241-127546731	6	NA	TRUE	NA
cg05645109	-17.5465	3.27736	-5.35384	2.61e-05	0.0410596	chr5	87495572	+	cg05645109	77802286	NA	TCTTTAAACAACCCTCATCAATAATCTAATTTCTAAAATAATATCCTTCC	NA	II	NA	NA	NA	NA	NA	NA	NA	NA	NA	OpenSea	TGGCTCGGTTCTGAGCAATTCCTCAAGGTTAAGGTTAAGATTCCAGGTGAAAATACATAA[CG]GAAGGACACCATTTCAGAAACCAGACCACTGATGAGGGCTGCTTAAAGAATTTTTAGAAA	CGGAAGGACACCATTTCAGAAACCAGACCACTGATGAGGGCTGCTTAAAG	TMEM161B;TMEM161B;TMEM161B;TMEM161B	NM_001289008;NM_001289007;NR_110266;NM_153354	Body;Body;Body;Body	NA	NA	NA	NA	NA	NA	NA	TMEM161B	ENST00000515293.1	TSS1500	TMEM161B;TMEM161B;TMEM161B	ENST00000510089.1;ENST00000515293.1;ENST00000511087.1	3'UTR;TSS1500;3'UTR	NA	NA	NA	NA	NA	NA	NA	NA	NA
cg07725033	-18.9451	3.53836	-5.35421	2.61e-05	0.0410596	chr5	160366838	-	cg07725033	64694571	NA	AACAAATTATAACTACTTTATCCCTTATAACTCATTACAATATTTTCTTC	NA	II	NA	NA	NA	NA	NA	NA	NA	NA	NA	OpenSea	GATTTCTCTTCAACAAATTATAGCTACTTTGTCCCTTATGACTCATTGCAATATTTTCTT[CG]GCTTTCTACAAGACTCTTTCTCTTATTTTCTCTGTCCCAATTGTCTCCTCACTGTAGAAG	ACAAATTATAGCTACTTTGTCCCTTATGACTCATTGCAATATTTTCTTCG	LOC285629	NR_027111	TSS1500	NA	NA	NA	NA	NA	NA	NA	RP11-109J4.1	ENST00000518580.1	TSS1500	RP11-109J4.1	ENST00000518580.1	TSS1500	NA	NA	NA	NA	NA	NA	NA	TRUE	NA
cg23997640	-29.4118	5.49586	-5.35163	2.63e-05	0.0410596	chr6	169129596	+	cg23997640	47650173	26691160	ATAAAAACTACCAAAAATAAACAAAAACAACAAATACCTTAAAAAACACA	ATAAAAACTACCGAAAATAAACAAAAACAACGAATACCTTAAAAAACGCG	I	T	Red	NA	NA	NA	NA	NA	NA	NA	OpenSea	GGAGACATAGTTAGAGCTGTAATGCGTCCCCCGAGCTATAACGCGTCCCCCGAGCTATAA[CG]CGTCCCCCAAGGTACCCGCTGCCTCTGTTTATTCCCGGCAGCCTCCACCACCGGCCCAGG	CGCGTCCCCCAAGGTACCCGCTGCCTCTGTTTATTCCCGGCAGCCTCCAC	NA	NA	NA	NA	NA	NA	NA	6:168871485-168871524	NA	NA	NA	NA	NA	NA	NA	NA	NA	NA	NA	NA	NA	NA	NA	TRUE	NA
cg02349446	-17.1781	3.21604	-5.34139	2.69e-05	0.0416854	chr20	50342180	+	cg02349446	38717848	NA	TACATTAAAAATCTCTAAAACTTTAACRTTAAAACTCCATTTCATATACC	NA	II	NA	NA	NA	NA	NA	NA	NA	NA	NA	OpenSea	AAGACCCAACAGCTAAATGAATAAATGAACGGCACAGGCTTTGCTATAGTTTGATCCAGG[CG]GTATATGAAATGGAGCTTCAACGTTAAAGTCTCAGAGACTCCCAATGTATTGGCCTAAGG	ACATTGGGAGTCTCTGAGACTTTAACGTTGAAGCTCCATTTCATATACCG	ATP9A	NM_006045	Body	NA	NA	NA	NA	NA	NA	NA	NA	NA	NA	NA	NA	NA	chr20:50342160-50342495	3	NA	NA	NA	NA	NA	NA	NA
cg02832162	-28.6861	5.37027	-5.34166	2.69e-05	0.0416854	chr12	4736730	-	cg02832162	42709933	NA	TATACCACAAAATAAACCCCTCTTTAATAATATACTCACCCAAAATTTTC	NA	II	NA	NA	rs10774251	0.028081	NA	NA	NA	NA	NA	OpenSea	CTGCTGAGTTTTATGCCACAAGGTAAGCCCCTCTTTGATAATGTGCTCACCCAGAGTTTT[CG]CACAAGTCTCCTCCTCTGATTTGGGTTCAGAATACATTTTTTCTCTCAATTTAGTTTCAG	ATGCCACAAGGTAAGCCCCTCTTTGATAATGTGCTCACCCAGAGTTTTCG	AKAP3	NM_006422	Body	NA	NA	NA	NA	NA	NA	NA	NA	NA	NA	NA	NA	NA	NA	NA	NA	NA	NA	NA	NA	TRUE	TRUE
cg01451203	-14.8151	2.77252	-5.34355	2.68e-05	0.0416854	chr15	22955743	+	cg01451203	49758200	90771499	AAAACAAAAAACAAACACAACAATATAAATTAAACCAAATATAAAAATCA	AAAACGAAAAACAAACGCAACGATATAAATTAAACCGAATATAAAAATCG	I	T	Red	NA	NA	NA	NA	NA	NA	NA	OpenSea	TCCTAAGCTGCCCACTGTCCTCTCTCCTGGTGTGTTCAGGCCTCCCCGAGGTGCTTCTCA[CG]ACTTTCACACCCGGTTTAATCCACACCGCTGCGTCTGTCCTCCGTCCTGGGGCTGGTCTT	AGGACGGAGGACAGACGCAGCGGTGTGGATTAAACCGGGTGTGAAAGTCG	CYFIP1;CYFIP1	NM_014608;NM_001033028	Body;TSS200	NA	NA	NA	NA	15:20507086-20507785	NA	NA	CYFIP1	ENST00000435939.2	TSS200	CYFIP1;CYFIP1	ENST00000558549.1;ENST00000435939.2	3'UTR;TSS200	NA	NA	NA	NA	NA	NA	NA	TRUE	NA
cg17522588	-22.6351	4.23723	-5.34196	2.69e-05	0.0416854	chr6	53556672	-	cg17522588	53686905	NA	TATATCCCCTACTAATAACAAACTCCAAAAAAATCCTTAAAATCTATACC	NA	II	NA	NA	NA	NA	NA	NA	NA	NA	NA	OpenSea	ACTGGACTGAGTATATCCCCTACTAATAGCAGACTCCAGAAGAGTCCTTAGAATCTGTGC[CG]CTCCTCTCCAGCAAGTAAAATTTTCAGTTGAGAGTGCTGAGCAGTACAGCTGGACAGAGT	CGGCACAGATTCTAAGGACTCTTCTGGAGTCTGCTATTAGTAGGGGATAT	NA	NA	NA	NA	NA	NA	NA	NA	NA	NA	NA	NA	NA	NA	NA	NA	chr6:53556425-53556855	3	NA	NA	NA	NA	NA	NA	NA
cg14518545	-17.4458	3.26773	-5.33883	2.71e-05	0.0418438	chr7	6217758	-	cg14518545	24650178	NA	CACAATCTAATTTTCCCAAATCCATACTACATTTTATCCACCAAAAAAAC	NA	II	NA	NA	NA	NA	NA	NA	NA	NA	NA	OpenSea	CCATACAACTGCACAATCTGATTTTCCCAAATCCATACTACATTTTATCCACCAAAGAAA[CG]CACGTTCATTCCTCCTGTTCAGTTTAACAAGTTAAAAGACAGACAAATGGGTTATTGAAC	ACAATCTGATTTTCCCAAATCCATACTACATTTTATCCACCAAAGAAACG	CYTH3	NM_004227	Body	NA	NA	NA	NA	NA	NA	NA	NA	NA	NA	CYTH3	ENST00000478541.1	TSS200	NA	NA	NA	NA	NA	NA	NA	NA	NA
cg06579558	-19.533	3.67928	-5.30892	2.9e-05	0.0420242	chr16	69745106	+	cg06579558	95657471	NA	AAATCTTAAAACCTCAACTAACATATAACATTAAACACACTCCAACAAAC	NA	II	NA	NA	rs1800566	0.239284	NA	NA	NA	NA	NA	OpenSea	GTGTCTCATCCCAAATATTCTCCAGGCGTTTCTTCCATCCTTCCAGGATTTGAATTCGGG[CG]TCTGCTGGAGTGTGCCCAATGCTATATGTCAGTTGAGGTTCTAAGACTTGGAAGCCACAG	AGTCTTAGAACCTCAACTGACATATAGCATTGGGCACACTCCAGCAGACG	NQO1;NQO1;NQO1;NQO1	NM_001025434;NM_001025433;NM_000903;NM_001286137	Body;Body;Body;Body	NA	NA	NA	NA	NA	NA	NA	NA	NA	NA	NA	NA	NA	NA	NA	NA	NA	chr16:69744868-69745763	6	NA	NA	NA
cg06878649	-25.4757	4.78624	-5.32269	2.81e-05	0.0420242	chr16	84336112	+	cg06878649	84683856	47798200	ATAAACATAAAACTACAATAACCCACAAACCAAAATAAACACCATAAACA	ATAAACGTAAAACTACGATAACCCACGAACCGAAATAAACACCGTAAACG	I	A	Red	rs244837	0.258821	NA	NA	NA	NA	NA	OpenSea	TAGAGTCCTTGTGAGTCCTCTGTGTCCCCAGCACCGAGAGGCAGCCTCTCAGCAAGTGTC[CG]CTCACGGTGCCCACTCCGGCTCGTGGGTCATCGTAGCTTCACGCCCATCTCCTCCGAGGC	CGCTCACGGTGCCCACTCCGGCTCGTGGGTCATCGTAGCTTCACGCCCAT	WFDC1	NM_021197	Body	NA	NA	NA	NA	16:82893543-82893670	NA	NA	NA	NA	NA	NA	NA	NA	NA	NA	NA	NA	NA	NA	NA	TRUE	NA
cg12564596	17.5371	3.29965	5.31484	2.86e-05	0.0420242	chr3	49507667	-	cg12564596	42668839	3679133	CTAAATTAACTACAACACTCACATATCAAACAATTACTAAACTCCAACCA	CTAAATTAACTACAACACTCGCGTATCAAACGATTACTAAACTCCGACCG	I	C	Grn	NA	NA	rs187508379	0.022	NA	NA	chr3:49507384-49508290	Island	CGGAGCTGGCCGCTGGATTGGCTGCAACACTCGCGTGTCAGGCGGTTGCTAGGCTCCGGC[CG]CGCGCCCCGCCCTTGCGCTCAGCGCCCTCTCACCGCCCGGTACGTGCTCGCGCGAAGGCT	CTGGATTGGCTGCAACACTCGCGTGTCAGGCGGTTGCTAGGCTCCGGCCG	DAG1;DAG1;DAG1;DAG1;DAG1;DAG1;DAG1;DAG1;DAG1;DAG1;DAG1;DAG1;DAG1;DAG1;DAG1;DAG1;DAG1;DAG1;DAG1;DAG1;DAG1;DAG1;DAG1;DAG1;DAG1	NM_001177639;NM_001177635;NM_001177642;NM_001177641;NM_001177640;NM_001177638;NM_001177637;NM_001177636;NM_001177634;NM_001165928;NM_004393;NM_001177644;NM_001177643;NM_001177644;NM_001177642;NM_001177641;NM_001177640;NM_001177639;NM_001177638;NM_001177637;NM_001177636;NM_001177635;NM_001177634;NM_001165928;NM_004393	1stExon;1stExon;1stExon;1stExon;1stExon;1stExon;1stExon;1stExon;1stExon;1stExon;1stExon;1stExon;5'UTR;5'UTR;5'UTR;5'UTR;5'UTR;5'UTR;5'UTR;5'UTR;5'UTR;5'UTR;5'UTR;5'UTR;5'UTR	high-CpG:49482474-49483116	NA	NA	NA	3:49482142-49483294	3:49507098-49508254	Promoter_Associated	DAG1;DAG1;DAG1;DAG1;DAG1	ENST00000435508.2;ENST00000308775.2;ENST00000539901.1;ENST00000515359.2;ENST00000308775.2	TSS200;1stExon;1stExon;5'UTR;5'UTR	DAG1;DAG1;DAG1;DAG1;DAG1;DAG1;DAG1;DAG1;DAG1;DAG1;DAG1;DAG1;DAG1;DAG1;DAG1;DAG1;DAG1;DAG1	ENST00000431960.1;ENST00000452317.1;ENST00000452060.1;ENST00000466701.1;ENST00000428779.1;ENST00000461987.1;ENST00000461492.1;ENST00000419218.1;ENST00000430636.1;ENST00000421560.1;ENST00000308775.2;ENST00000539901.1;ENST00000418588.1;ENST00000496474.1;ENST00000515359.2;ENST00000469139.1;ENST00000421560.1;ENST00000418588.1	TSS200;TSS200;TSS200;TSS200;TSS200;TSS200;TSS200;TSS200;TSS200;1stExon;1stExon;1stExon;1stExon;TSS200;5'UTR;5'UTR;5'UTR;5'UTR	chr3:49507340-49507770	3	NA	NA	NA	NA	NA	NA	NA
cg00187551	-20.4727	3.85678	-5.30822	2.91e-05	0.0420242	chr9	103947497	+	cg00187551	18701939	NA	ATATACTTACCATAAATAATTTTACAACCAAAATAACCAAATCAAAAACC	NA	II	NA	NA	NA	NA	NA	NA	NA	NA	NA	OpenSea	GGGTAAGGCACTATGCAGTACTAGGCAATTAGAATTCTATTCACTAGCTATGTGCACAAG[CG]GCTCCTGACCTGGTCATTTTGGCTGTAAAACTATTCATGGCAAGTATATATTATTTGCTT	CGGCTCCTGACCTGGTCATTTTGGCTGTAAAACTATTCATGGCAAGTATA	LPPR1;LPPR1;LPPR1	NM_017753;NM_017753;NM_207299	1stExon;5'UTR;5'UTR	NA	NA	NA	NA	NA	NA	NA	RP11-35N6.1;RP11-35N6.1;RP11-35N6.1;RP11-35N6.1;RP11-35N6.1	ENST00000374871.1;ENST00000494890.1;ENST00000395056.1;ENST00000494890.1;ENST00000374874.3	1stExon;1stExon;5'UTR;5'UTR;5'UTR	RP11-35N6.1;RP11-35N6.1;RP11-35N6.1;RP11-35N6.1;RP11-35N6.1;RP11-35N6.1	ENST00000374871.1;ENST00000494890.1;ENST00000395056.1;ENST00000494890.1;ENST00000456287.1;ENST00000374874.3	1stExon;1stExon;5'UTR;5'UTR;5'UTR;5'UTR	NA	NA	NA	NA	chr9:103946592-103948547	6	NA	NA	NA
cg15055095	-18.6448	3.51092	-5.31052	2.89e-05	0.0420242	chr3	99571016	+	cg15055095	49694587	NA	TATAACAATACTACAAAACTATAATTACATCCTCTATAATCAACCCATTC	NA	II	NA	NA	NA	NA	NA	NA	NA	NA	NA	OpenSea	TCTCTTCCACTTAAGTAGTGAGGTCAAAGTTTTAAATTTGTGGCACTCTCAATTATACTG[CG]AATGGGCTGATTATAGAGGATGTAATTACAGCTTTGCAGTACTGTTATACAGAAGCTAAA	ATAACAGTACTGCAAAGCTGTAATTACATCCTCTATAATCAGCCCATTCG	FILIP1L;FILIP1L;FILIP1L;MIR548G;CMSS1;FILIP1L;FILIP1L	NM_001282793;NM_001282794;NM_014890;NR_031662;NM_032359;NM_182909;NM_001042459	5'UTR;5'UTR;5'UTR;Body;Body;Body;Body	NA	NA	NA	NA	NA	NA	NA	FILIP1L;FILIP1L;FILIP1L;FILIP1L;FILIP1L;C3orf26	ENST00000487087.1;ENST00000476723.1;ENST00000471562.1;ENST00000441620.2;ENST00000383694.2;ENST00000496116.1	TSS1500;3'UTR;5'UTR;5'UTR;5'UTR;5'UTR	FILIP1L;FILIP1L;FILIP1L;FILIP1L;FILIP1L;FILIP1L;C3orf26;C3orf26	ENST00000487087.1;ENST00000476723.1;ENST00000471562.1;ENST00000495625.2;ENST00000441620.2;ENST00000383694.2;ENST00000463526.1;ENST00000496116.1	TSS1500;3'UTR;5'UTR;5'UTR;5'UTR;5'UTR;5'UTR;5'UTR	NA	NA	NA	NA	NA	NA	NA	NA	NA
cg02712294	-32.0233	6.01909	-5.32029	2.82e-05	0.0420242	chr8	41559393	+	cg02712294	78612105	56651925	ACAAATAAAAACTTATCCTCCTTCCAACAAAACTATACTACCACCTAACA	ACGAATAAAAACTTATCCTCCTTCCAACGAAACTATACTACCACCTAACG	I	A	Red	NA	NA	NA	NA	NA	NA	chr8:41559255-41559609	Island	CCCAAACCCCATCCACTCCACTGCTGCCCGGAAAGCTGGTCCCGCCCCTAGTCCTCGGGC[CG]CTAGGTGGCAGCACAGCCCCGCTGGAAGGAGGACAAGCTCCCACCCGTCGGGCGCGGCGC	ACGGGTGGGAGCTTGTCCTCCTTCCAGCGGGGCTGTGCTGCCACCTAGCG	ANK1;ANK1;ANK1;ANK1;ANK1	NM_020476;NM_020475;NM_001142446;NM_020477;NM_000037	Body;Body;Body;Body;Body	NA	NA	NA	TRUE	8:41678363-41678766	8:41558585-41560334	Unclassified	NA	NA	NA	NA	NA	NA	chr8:41558885-41559995	3	NA	NA	NA	NA	NA	TRUE	NA
cg23543396	-15.9311	2.9938	-5.32136	2.82e-05	0.0420242	chr10	28591431	-	cg23543396	60672877	84743536	AAAAAAAACCAACCAACTTATCACTCCCTTTCAATCAATTCTTTTCCCCA	AAAAAAAACCAACCAACTTATCGCTCCCTTTCAATCGATTCTTTTCCCCG	I	A	Red	NA	NA	NA	NA	NA	NA	chr10:28591622-28592117	N_Shore	AGGGAAAGAAAAAAAAGAAGCCAGCCAGCTTATCGCTCCCTTTCAGTCGGTTCTTTTCCC[CG]GGGAGCCGGACTCTGACTCAACTCCGCAGTTTTTCCTCCACCTGTCGGTTCTCCCCGCTC	AAAAGAAGCCAGCCAGCTTATCGCTCCCTTTCAGTCGGTTCTTTTCCCCG	NA	NA	NA	NA	NA	NA	NA	10:28631410-28632349	NA	NA	MPP7	ENST00000445954.2	5'UTR	MPP7	ENST00000445954.2	5'UTR	chr10:28591300-28591855	3	NA	NA	NA	NA	NA	TRUE	NA
cg27047577	-12.3887	2.32978	-5.31755	2.84e-05	0.0420242	chr1	1473193	+	cg27047577	96730167	26725561	ATAACATAACACCCCATAAAAAAAATAACTACATTTTACAAAACCAAACA	GTAACGTAACGCCCCGTAAAAAAAATAACTACGTTTTACAAAACCAAACG	I	A	Red	NA	NA	NA	NA	NA	NA	chr1:1473107-1473342	Island	ATGGGCCCCGGGAGCGCCACACCCCCGCCCTGTGCACGGTGTGTCACGCGAGTGCATGTT[CG]CTTGGCTTTGCAAAACGCAGCCACCCTCTCCACGGGGCGCCACGTCACGTGCATGGACGG	CGCTTGGCTTTGCAAAACGCAGCCACCCTCTCCACGGGGCGCCACGTCAC	C1orf70	NM_001114748	Body	NA	NA	NA	NA	1:1463010-1463353	NA	NA	NA	NA	NA	NA	NA	NA	chr1:1472805-1473735	3	NA	NA	NA	NA	NA	TRUE	NA
cg12598048	-38.7872	7.31452	-5.30277	2.94e-05	0.0420242	chr15	22892705	+	cg12598048	80766344	95712216	AAACAAACCCTAAAAATTTCCTTAACCAAATAAATCACTCAAACTAACCA	AAACGAACCCTAAAAATTTCCTTAACCGAATAAATCACTCGAACTAACCG	I	A	Red	NA	NA	NA	NA	NA	NA	chr15:22891937-22893998	Island	CCGGGAGAGCCCCCGCCCCGGGAGGAAGGGGAGGAGGCCGAGTGTTTCCTGGCGCATTCC[CG]GCCAGCCCGAGTGACTCACTCGGCCAAGGAAACTCCCAGGGCCCGCCCAGGACCCCCAAG	CGGCCAGCCCGAGTGACTCACTCGGCCAAGGAAACTCCCAGGGCCCGCCC	CYFIP1;CYFIP1	NM_014608;NM_014608	5'UTR;1stExon	high-CpG:20443515-20444225	NA	NA	NA	15:20443395-20444812	NA	NA	CYFIP1;CYFIP1;CYFIP1	ENST00000560848.1;ENST00000313077.7;ENST00000313077.7	TSS200;1stExon;5'UTR	CYFIP1;CYFIP1;CYFIP1;CYFIP1;CYFIP1;CYFIP1;CYFIP1	ENST00000560848.1;ENST00000558430.1;ENST00000313077.7;ENST00000561274.1;ENST00000561185.1;ENST00000313077.7;ENST00000561274.1	TSS200;TSS200;1stExon;1stExon;5'UTR;5'UTR;5'UTR	chr15:22891665-22892775	3	NA	NA	NA	NA	NA	TRUE	NA
cg00385233	-20.405	3.85087	-5.2988	2.97e-05	0.0420242	chr7	78680152	-	cg00385233	91695893	NA	CAACTTTCTTATATACCTAACTCTAAATTCCTACTTTTATTTCAATTTTC	NA	II	NA	NA	NA	NA	NA	NA	NA	NA	NA	OpenSea	TGGCTGAAAGCCAACTTTCTTGTGTGCCTGACTCTGAATTCCTGCTTTTATTTCAGTTTT[CG]CATTGAGAAAGAAACAAAAGAGCCAGCCTCTGATGTGTGGAAGCTGCCCTGGCACTCACA	AACTTTCTTGTGTGCCTGACTCTGAATTCCTGCTTTTATTTCAGTTTTCG	MAGI2;MAGI2	NM_001301128;NM_012301	Body;Body	NA	NA	NA	NA	NA	NA	NA	NA	NA	NA	NA	NA	NA	chr7:78679945-78680215	3	NA	NA	NA	NA	NA	NA	NA
cg25204769	-15.8094	2.97365	-5.31648	2.85e-05	0.0420242	chr6	35118442	+	cg25204769	63709220	54652154	AATAAAAACAAACAAAATACATACCCTCATAATACCCACATTTCAACACA	AATAAAAACGAACAAAATACGTACCCTCATAATACCCACATTTCAACGCG	I	A	Red	NA	NA	NA	NA	NA	NA	NA	OpenSea	ATCCAACCAGTACATTCTTGTTGAAGCTGGTTTGTTTTGGGATGCTTGCCGCTCCCCACC[CG]CGCTGAAATGTGGGCACCATGAGGGCACGCACCCTGTCCGTCTCCACTGCTGCACCCCTA	CGCGCTGAAATGTGGGCACCATGAGGGCACGCACCCTGTCCGTCTCCACT	NA	NA	NA	NA	NA	NA	NA	6:35226346-35226592	NA	NA	NA	NA	NA	NA	NA	NA	NA	NA	NA	NA	NA	NA	NA	TRUE	NA
cg14652542	-23.8928	4.51166	-5.2958	2.99e-05	0.0420242	chr10	115112371	-	cg14652542	78677326	NA	AAAATTATTTAAACATCCCAAATAACACTATAAACCCCCAAACAAAAAAC	NA	II	NA	NA	NA	NA	NA	NA	NA	NA	NA	OpenSea	TTAATTTTTTAAGAGTTGTTTAAACATCCCAAGTAACACTGTAAGCCCCCAAACAAGAAA[CG]GCTCTCGGGCTAGACCAGGGAAAAGCACATGGATTGTTCGTGTTTAGTCTAGTACGGTGG	GAGTTGTTTAAACATCCCAAGTAACACTGTAAGCCCCCAAACAAGAAACG	NA	NA	NA	NA	NA	NA	NA	NA	NA	NA	U7	ENST00000458864.1	TSS1500	U7	ENST00000458864.1	TSS1500	NA	NA	NA	NA	NA	NA	NA	NA	NA
cg10669285	-33.7488	6.37119	-5.2971	2.98e-05	0.0420242	chr10	102757390	+	cg10669285	82734499	11806569	ATTTACATCTTAATCTTCACCTACAAAAAACCAAAAAACAAAAACCTCCA	ATTTACGTCTTAATCTTCACCTACGAAAAACCAAAAAACAAAAACCTCCG	I	A	Red	NA	NA	NA	NA	NA	NA	chr10:102756834-102759798	Island	GGGTGCGGGAAAGGGGCAGCCCTGTGACTACCGACGGGGGCGGGCCGGGTGGGACGCACC[CG]GAGGTTCCTGCTTCCTGGCCTCCCGCAGGTGAAGACCAAGACGTAAACAGACGCCGAGCA	GTTTACGTCTTGGTCTTCACCTGCGGGAGGCCAGGAAGCAGGAACCTCCG	LZTS2	NM_032429	5'UTR	NA	NA	NA	NA	10:102746704-102747633	10:102757281-102758047	Promoter_Associated	LZTS2;LZTS2	ENST00000315797.4;ENST00000370223.3	TSS1500;5'UTR	LZTS2;LZTS2;LZTS2;LZTS2;LZTS2;LZTS2	ENST00000429732.1;ENST00000315797.4;ENST00000481129.1;ENST00000426584.1;ENST00000370223.3;ENST00000489526.1	TSS1500;TSS1500;TSS1500;5'UTR;5'UTR;5'UTR	chr10:102756620-102757750	3	NA	NA	NA	NA	NA	TRUE	NA
cg20508028	-22.331	4.2011	-5.3155	2.86e-05	0.0420242	chr7	140390509	+	cg20508028	9690102	19800103	TAAAAAAACAAAATAAAAACTAATACAAACCACCAAACCTTCCAAAACCA	TAAAAAAACAAAATAAAAACTAATACAAACCACCGAACCTTCCAAAACCG	I	C	Grn	NA	NA	NA	NA	NA	NA	NA	OpenSea	CCTGGCGGGGGAGTGGGGTGGGATGCTGGGGCTGAGAGTGTGGGGGTGGTGGGAAATGAG[CG]GTTCTGGAAGGCTCGGTGGTCTGCATTAGCCTTTATTTTGTTTTTCCAGCTTCATGTGTC	TGGAAAAACAAAATAAAGGCTAATGCAGACCACCGAGCCTTCCAGAACCG	ADCK2	NM_052853	Body	NA	NA	NA	NA	NA	NA	NA	NDUFB2	ENST00000482954.1	TSS200	NDUFB2	ENST00000482954.1	TSS200	NA	NA	NA	NA	NA	NA	NA	NA	NA
cg24829431	-19.1472	3.60212	-5.31555	2.86e-05	0.0420242	chr6	10178391	+	cg24829431	45659905	NA	CACTAACCTCATTTACCCATTAACCATATTTCTATCCATAAAATAAATTC	NA	II	NA	NA	NA	NA	NA	NA	NA	NA	NA	OpenSea	TCTCAAGGAAGTCTCTGACCCTAGAAAAGTTAATGATTCTAATAATAAACTTTGTGACTC[CG]AACTCACTTCATGGATAGAAACATGGTCAATGGGTAAATGAGGCCAGTGCACAATTGGGC	ACTGGCCTCATTTACCCATTGACCATGTTTCTATCCATGAAGTGAGTTCG	NA	NA	NA	NA	NA	NA	NA	NA	NA	NA	NA	NA	NA	OFCC1;OFCC1	ENST00000481704.1;ENST00000462111.1	5'UTR;3'UTR	NA	NA	chr6:10177887-10178441	5	NA	NA	NA	NA	NA
cg17730678	-19.925	3.75516	-5.30602	2.92e-05	0.0420242	chr6	107957001	-	cg17730678	22688825	NA	ATCATAAAATATTATCTCTCCAATTACACTTTATTATCATACTCATCTCC	NA	II	NA	NA	NA	NA	NA	NA	NA	NA	chr6:107955163-107956693	S_Shore	GTCTCCAACCTGTCATGAAATATTGTCTCTCCAATTACACTTTATTATCATGCTCATCTC[CG]TAAATCACCCTATTGGAGAAGAGGAGGATGGGGGGAGGGAGAAGAGATTAACTTGGGACA	CGGAGATGAGCATGATAATAAAGTGTAATTGGAGAGACAATATTTCATGA	SOBP	NM_018013	3'UTR	NA	NA	NA	NA	NA	NA	NA	SOBP;SOBP;SOBP	ENST00000494935.1;ENST00000230065.4;ENST00000317357.5	5'UTR;3'UTR;3'UTR	SOBP;SOBP;SOBP	ENST00000494935.1;ENST00000230065.4;ENST00000317357.5	5'UTR;3'UTR;3'UTR	chr6:107956785-107957195	3	NA	NA	NA	NA	NA	NA	NA
cg12240515	-16.2124	3.06266	-5.29357	3.01e-05	0.0420242	chr8	132944153	+	cg12240515	59710111	NA	AACCATCCTAAACAAACCAAAAACCAAAATAATCCTACTTATTCTCCTAC	NA	II	NA	NA	rs138265365	0.0105	NA	NA	NA	NA	NA	OpenSea	TTCATTTTGCAGTTGTAGCTGAAAATTTGACTATTTGATACCTTTAGACATGTTCCAATA[CG]CAGGAGAATAAGTAGGATTATCCTGGCTCCTGGTTTGCCTAGGATGGTCAAAGTTTATGC	CGCAGGAGAATAAGTAGGATTATCCTGGCTCCTGGTTTGCCTAGGATGGT	EFR3A	NM_015137	Body	NA	NA	NA	TRUE	NA	NA	NA	EFR3A	ENST00000407309.2	5'UTR	EFR3A;EFR3A	ENST00000522709.1;ENST00000407309.2	5'UTR;5'UTR	NA	NA	chr8:132943506-132945091	3	NA	NA	NA	TRUE	NA
cg08219099	-18.9129	3.57281	-5.29356	3.01e-05	0.0420242	chr4	1325088	+	cg08219099	51737240	1638945	CCCCAAAACCTATACAAAACCTAAAAATCAAAAATAAATCCACACAACCA	CCCCAAAACCTATACAAAACCTAAAAATCGAAAATAAATCCACACGACCG	I	A	Red	NA	NA	NA	NA	NA	NA	chr4:1322394-1322875	S_Shelf	GCGGGGTCAGCCGTGTGGACTCACCCCCGACTCCCAGTCCCTGTATGCACCCTGCGGGGT[CG]GCCGTGTGGATTCACCCCCGACTCCCAGGCCCTGCACAGGCCCTGGGGCGTCAGCCATGT	CGGCCGTGTGGATTCACCCCCGACTCCCAGGCCCTGCACAGGCCCTGGGG	MAEA;MAEA	NM_005882;NM_001017405	Body;Body	NA	NA	NA	NA	4:1314619-1315089	4:1324388-1325123	Unclassified	MAEA	ENST00000512289.1	5'UTR	MAEA;MAEA;MAEA;MAEA;MAEA	ENST00000506530.1;ENST00000503162.1;ENST00000515766.1;ENST00000512289.1;ENST00000506530.1	1stExon;TSS1500;TSS1500;5'UTR;5'UTR	chr4:1325085-1325455	3	NA	NA	NA	NA	NA	TRUE	NA
cg15397740	-17.5213	3.3019	-5.30643	2.92e-05	0.0420242	chr10	98803335	+	cg15397740	18771247	51720522	CACAACCTATAAAAAAAAACTATAAACAAACCACAATAACAAAAACTACA	CGCAACCTATAAAAAAAAACTATAAACGAACCACGATAACGAAAACTACG	I	T	Red	NA	NA	NA	NA	NA	NA	chr10:98803065-98803434	Island	GGAGGAACGGGGGAGGGAGGAGGGGACCCTTGCTGCCCTGCCAGCCATCCACCTGGGCCA[CG]CAGCTTCCGCCATCGTGGCTCGTTCACAGTTCTCCTCCATAGGCTGCGAGCCGCAGAGCC	CGCAGCTTCCGCCATCGTGGCTCGTTCACAGTTCTCCTCCATAGGCTGCG	SLIT1	NM_003061	Body	NA	NA	NA	NA	10:98792980-98793379	NA	NA	SLIT1;ARHGAP19	ENST00000371054.1;ENST00000453547.2	3'UTR;3'UTR	SLIT1;ARHGAP19	ENST00000371054.1;ENST00000453547.2	3'UTR;3'UTR	NA	NA	NA	NA	NA	NA	NA	TRUE	NA
cg09837648	-28.4755	5.34171	-5.33078	2.76e-05	0.0420242	chr3	48466751	-	cg09837648	9708316	NA	ACTAAATCAAAAAACAACAACATAACCCRTATAAAAATCACCTAACAAAC	NA	II	NA	NA	NA	NA	NA	NA	NA	NA	chr3:48470230-48471389	N_Shelf	TGGCAGGGCCGGCTGGATCAGGAGACAACAGCATGACCCGTGTGGGAGTCACCTAGCAGG[CG]GGAAAGCCGAGTGTGAAGCCGGGGCCTGGGCTGCAGGCACGTGGAAGCCCTGGGCTCCCC	CGCCTGCTAGGTGACTCCCACACGGGTCATGCTGTTGTCTCCTGATCCAG	PLXNB1;PLXNB1	NM_001130082;NM_002673	5'UTR;5'UTR	NA	NA	NA	NA	NA	NA	NA	PLXNB1;PLXNB1;PLXNB1;PLXNB1;PLXNB1	ENST00000358459.4;ENST00000296440.6;ENST00000456774.1;ENST00000296440.6;ENST00000448774.2	5'UTR;5'UTR;TSS1500;ExonBnd;5'UTR	PLXNB1;PLXNB1;PLXNB1;PLXNB1;PLXNB1;PLXNB1	ENST00000358459.4;ENST00000296440.6;ENST00000456774.1;ENST00000296440.6;ENST00000448774.2;ENST00000466353.1	5'UTR;5'UTR;TSS1500;ExonBnd;5'UTR;3'UTR	chr3:48466585-48467215	3	NA	NA	NA	NA	TRUE	TRUE	NA
cg05671758	-22.1288	4.16612	-5.3116	2.88e-05	0.0420242	chr16	634009	+	cg05671758	77681488	NA	TACTAAATTACCAAAAAATCCCAAACAATCCTAATACTACTAAAATAAAC	NA	II	NA	NA	NA	NA	NA	NA	NA	NA	chr16:633867-634143	Island	AGGGGAGCCTGCAGGTGCCGGCTGGTGAGGGGATGACGCGCTGTGGGTGGGAGGAGGCAG[CG]CCCATCTCAGCAGCACCAGGACTGCCTGGGACTCCCTGGCAACCCAGCACCGGGGAAGCC	CGCCCATCTCAGCAGCACCAGGACTGCCTGGGACTCCCTGGCAACCCAGC	PIGQ;PIGQ	NM_148920;NM_004204	3'UTR;3'UTR	NA	NA	NA	NA	16:573681-574208	NA	NA	PIGQ;PIGQ	ENST00000321878.5;ENST00000026218.5	3'UTR;3'UTR	PIGQ;PIGQ;PIGQ;PIGQ	ENST00000480424.2;ENST00000476438.1;ENST00000321878.5;ENST00000026218.5	5'UTR;5'UTR;3'UTR;3'UTR	chr16:633905-634495	3	NA	NA	NA	NA	NA	TRUE	NA
cg22963789	-30.8563	5.79287	-5.3266	2.78e-05	0.0420242	chr4	124966179	+	cg22963789	22809133	NA	CCTCTACCAAAAAACAACTAAAATACTTCATTACACAAATCTAAAATCCC	NA	II	NA	NA	NA	NA	NA	NA	NA	NA	NA	OpenSea	CATTCCTGTATAAAGTGTCTGGTGACCCCTGCTGGGGGGCTCTCACCCAGGCAGGAGGCA[CG]GGATCCCAGACCTGTGTAATGAAGCACTCTAGCTGCCCCTTGGCAGAGGGGGTGTGTTGT	CGGGATCCCAGACCTGTGTAATGAAGCACTCTAGCTGCCCCTTGGCAGAG	NA	NA	NA	NA	NA	NA	NA	NA	NA	NA	NA	NA	NA	NA	NA	NA	chr4:124966065-124966355	3	NA	NA	NA	NA	NA	NA	NA
cg01710559	-23.7516	4.48472	-5.29612	2.99e-05	0.0420242	chr11	65549330	+	cg01710559	76740221	NA	CRATAATCTATAAAACACCTACAACCTAAACCTCTAACCTAAAAAAAACC	NA	II	NA	NA	NA	NA	NA	NA	NA	NA	chr11:65547499-65549261	S_Shore	CACTCCAGACTTCAGTGGGCTGGATTCTGGCTGTTTGGGGGCATTCGGGGGTCTGGGCGG[CG]GTCTCTCCCAGGCCAGAGGCCCAGGTTGCAGGTGCCCCACAGACCACCGGTTTCCAGGGC	GGTGGTCTGTGGGGCACCTGCAACCTGGGCCTCTGGCCTGGGAGAGACCG	AP5B1	NM_138368	TSS1500	NA	NA	NA	NA	NA	NA	NA	AP5B1	ENST00000532090.2	TSS1500	AP5B1	ENST00000532090.2	TSS1500	chr11:65548160-65549635	3	NA	NA	NA	NA	NA	NA	NA
cg02349416	-30.9198	5.80547	-5.32598	2.79e-05	0.0420242	chr8	2004488	-	cg02349416	89643493	27727869	AAAAAAAACAAAACAACAAACATCCTAATTTCAATAAAACCTTAAAAACA	AAAAAAAACAAAACAACGAACGTCCTAATTTCAATAAAACCTTAAAAACG	I	C	Grn	NA	NA	NA	NA	NA	NA	chr8:2003809-2004059	S_Shore	ACAGAATCCCAAGAGGGGAGCAGAACAGCGAGCGTCCTAATTTCAGTGGGACCTTGGGAA[CG]CGATGGTGAGGGAGGTTGATGAGGCTGAAAGAGCTGCTGCAGGGTTTCCAGAGCATCTCA	GAGGGGAGCAGAACAGCGAGCGTCCTAATTTCAGTGGGACCTTGGGAACG	MYOM2	NM_003970	Body	NA	NA	NA	NA	8:1991827-1992034	NA	NA	MYOM2	ENST00000523438.1	5'UTR	MYOM2	ENST00000523438.1	5'UTR	NA	NA	NA	NA	NA	NA	NA	TRUE	NA
cg00795412	-25.3199	4.76657	-5.31198	2.88e-05	0.0420242	chr8	25452520	-	cg00795412	93773184	NA	AAATAACATAAAAACTTTAAAATCCTACCATAATATCAAAAACTAAACTC	NA	II	NA	NA	NA	NA	NA	NA	NA	NA	NA	OpenSea	GCTTTTTATTAAAGTAACATAGAAACTTTAAAATCCTGCCATGGTGTCAAGGACTGGGCT[CG]CAGGATCCCTGGCAGGAGAAGGTCTCCACCTCATCTGAAGCATGAGGGTAAGTGCTGGCC	AGTAACATAGAAACTTTAAAATCCTGCCATGGTGTCAAGGACTGGGCTCG	NA	NA	NA	NA	NA	NA	NA	NA	NA	NA	NA	NA	NA	NA	NA	NA	chr8:25452520-25452835	3	NA	NA	NA	NA	NA	NA	NA
cg20873866	-19.398	3.64502	-5.32179	2.81e-05	0.0420242	chr16	77258338	+	cg20873866	38796142	NA	TAATCTCTATTTCCATACCAACACTAACCTAATTACAATACTAAAAATTC	NA	II	NA	NA	rs11644633	0.254406	NA	NA	NA	NA	NA	OpenSea	GTTGACAGCCCTGGGAGTCTAGAAGGAGGTGGAAGTCAGAAATGTTGCAGTTGTTCAGAA[CG]AATTCCTAGTACTGTAACTAGGCCAGTGCTGGCATGGAAATAGAGATTACCTACACACCC	AATCTCTATTTCCATGCCAGCACTGGCCTAGTTACAGTACTAGGAATTCG	NA	NA	NA	NA	NA	NA	NA	NA	NA	NA	RP11-538I12.2	ENST00000569032.1	3'UTR	RP11-538I12.2	ENST00000569032.1	3'UTR	NA	NA	chr16:77258053-77258435	4	chr16:77257966-77258675	6	NA	NA	NA
cg10783050	-26.5269	5.00383	-5.30131	2.95e-05	0.0420242	chr4	185377277	+	cg10783050	64726220	27632561	AATAAATCTAATACAAAAAAAAAACTCAAACCCAATATATCAAACACCCA	AATAAATCTAATACAAAAAAAAAACTCGAACCCAATATATCAAACGCCCG	I	T	Red	NA	NA	NA	NA	NA	NA	chr4:185377596-185377810	N_Shore	ACACCGGAGTGGGTGCCTGCCCTGCGGCCGCACACCCACCATCACTGATCACACTGATCA[CG]GGCGTCTGACACACTGGGTTCGAGTTCCCTCTCTGCATCAGACTCACCCCCATTAGTTCA	CGGGCGTCTGACACACTGGGTTCGAGTTCCCTCTCTGCATCAGACTCACC	IRF2	NM_002199	5'UTR	NA	NA	NA	NA	4:185614125-185614294	NA	NA	IRF2;IRF2	ENST00000393593.3;ENST00000504340.1	5'UTR;3'UTR	IRF2;IRF2;IRF2;IRF2;IRF2;IRF2;IRF2;IRF2	ENST00000509274.1;ENST00000510814.1;ENST00000507523.1;ENST00000506230.1;ENST00000512020.1;ENST00000505316.1;ENST00000393593.3;ENST00000504340.1	5'UTR;5'UTR;5'UTR;5'UTR;5'UTR;5'UTR;5'UTR;3'UTR	NA	NA	NA	NA	NA	NA	NA	TRUE	NA
cg11429245	-30.0307	5.63606	-5.32831	2.77e-05	0.0420242	chr3	65838054	+	cg11429245	47785560	NA	TTACCTACTAAATAAAATTTTACATATTATTCCACCATCTAAAACACAAC	NA	II	NA	NA	NA	NA	NA	NA	NA	NA	NA	OpenSea	CCCCAGAAAGGAAGAGGAGGGTAGTGAGCAAACATATCTTGCTTGTTACTATTGCTCTCA[CG]TTGTGTTTCAGATGGTGGAACAACATGTAAAACTCTACCCAGTAGGTAAACACTAGACAG	TACCTACTGGGTAGAGTTTTACATGTTGTTCCACCATCTGAAACACAACG	MAGI1;MAGI1;MAGI1	NM_001033057;NM_015520;NM_004742	Body;Body;Body	NA	NA	NA	NA	NA	NA	NA	MAGI1	ENST00000470990.1	3'UTR	MAGI1;MAGI1	ENST00000470990.1;ENST00000464060.1	3'UTR;3'UTR	NA	NA	chr3:65837564-65838117	4	NA	NA	NA	NA	NA
cg02958541	-18.7103	3.53061	-5.29945	2.97e-05	0.0420242	chr13	111640543	+	cg02958541	30658247	NA	ACATATCTTTACAACAAACCRACAACTTACRAAATAAATTACAAAATACC	NA	II	NA	NA	NA	NA	NA	NA	NA	NA	chr13:111642440-111642661	N_Shore	CCAAGAGAAGAGAGCAACGCTCTGAATTATCCTTGGGGAAACGGGGGAAGACAAAGTCTG[CG]GCACCCTGCAACTCACCCCGTAAGCTGTCGGCCTGCTGTAAAGACATGTAGGGTGTTAAT	CGGCACCCTGCAACTCACCCCGTAAGCTGTCGGCCTGCTGTAAAGACATG	LINC00431	NR_126378	Body	NA	NA	NA	NA	NA	NA	NA	RP11-365P13.3	ENST00000440735.1	5'UTR	RP11-365P13.3	ENST00000440735.1	5'UTR	NA	NA	NA	NA	NA	NA	NA	NA	NA
cg10667437	-14.6428	2.75977	-5.30581	2.92e-05	0.0420242	chr4	184147201	-	cg10667437	28640570	NA	TACTATCCAACCTAAATACCAACTAAATTAAAAATCAATAACAAAAAACC	NA	II	NA	NA	NA	NA	NA	NA	NA	NA	NA	OpenSea	GATTATGAGCATACTGTCCAGCCTGGATGCCAGCTAAGTTAGAAGTCAATAACAAAAAGC[CG]AAAAATGCAGAACTCGTCTGTGAAACTTTTCTTTTCTTTTCTTTTCTTTTTTTTTTTTTT	CGGCTTTTTGTTATTGACTTCTAACTTAGCTGGCATCCAGGCTGGACAGT	WWC2	NM_024949	Body	NA	NA	NA	TRUE	NA	NA	NA	WWC2	ENST00000504005.1	5'UTR	WWC2	ENST00000504005.1	5'UTR	NA	NA	NA	NA	NA	NA	NA	TRUE	NA
cg27311272	-20.3123	3.81039	-5.33078	2.76e-05	0.0420242	chr10	332271	+	cg27311272	16773235	NA	CCCATTAACAAAAAACTTTTCCTCTCCCAAATAAATACTTCCAAAAATTC	NA	II	NA	NA	NA	NA	NA	NA	NA	NA	NA	OpenSea	ACCTCTCCAAGGTGTGAGTCCCCCAGCGGTCCTTTTGTTTCTGGGTTGGCAATTATAATC[CG]AACCCCTGGAAGTATCTATTTGGGAGAGGAAAAGTCTCTTGTCAATGGGAGGAATACAGG	CCATTGACAAGAGACTTTTCCTCTCCCAAATAGATACTTCCAGGGGTTCG	DIP2C	NM_014974	Body	NA	NA	NA	TRUE	NA	NA	NA	DIP2C	ENST00000280886.6	ExonBnd	DIP2C	ENST00000280886.6	ExonBnd	chr10:332005-332335	3	NA	NA	NA	NA	NA	TRUE	NA
cg05485379	-14.8487	2.79987	-5.30337	2.94e-05	0.0420242	chr3	197121410	-	cg05485379	6688533	93688291	AACAACTAAAAACCCACAACAAAATAAACCAATACTCAAAAAACTATTCA	AACAACTAAAAACCCACGACGAAATAAACCGATACTCGAAAAACTATTCG	I	A	Red	rs35590073	0.107825	NA	NA	NA	NA	NA	OpenSea	GGGGGAGGCGCAAGCAGCTGGAAGCCCACGGCGGAATGGGCCGGTGCTCGGAGAGCTGTT[CG]GATGGCACGGGAGCTGATTGTCTTGACGTTAAGTTCCTCGGTGAGGAGAGAACAGAAGTT	AGCAGCTGGAAGCCCACGGCGGAATGGGCCGGTGCTCGGAGAGCTGTTCG	NA	NA	NA	NA	NA	NA	TRUE	3:198605775-198605836	3:197121318-197121857	Unclassified_Cell_type_specific	NA	NA	NA	NA	NA	NA	chr3:197121200-197121795	3	NA	NA	NA	NA	NA	TRUE	NA
cg17319998	-23.1656	4.37128	-5.2995	2.97e-05	0.0420242	chr16	58419521	-	cg17319998	49741138	NA	CACACAAAATCRCATCATACCCATCAATTTATTTTAATCTCATAAAAAAC	NA	II	NA	NA	NA	NA	NA	NA	NA	NA	NA	OpenSea	GGTGCTACCCACACACAAGGTCGCATCATGCCCATCAATTTATTTTGATCTCATGGAAGG[CG]TTTTGGAGCAGTGCTCAAGAAATAGCTCAACTAAAAGGACATTTAAATTATGTAAAAATG	CGCCTTCCATGAGATCAAAATAAATTGATGGGCATGATGCGACCTTGTGT	NA	NA	NA	NA	NA	NA	NA	NA	NA	NA	U6;GINS3	ENST00000516462.1;ENST00000561952.1	TSS1500;5'UTR	U6;GINS3;GINS3;GINS3;GINS3	ENST00000516462.1;ENST00000561952.1;ENST00000568468.1;ENST00000564814.1;ENST00000567432.1	TSS1500;5'UTR;5'UTR;5'UTR;5'UTR	NA	NA	NA	NA	NA	NA	NA	NA	NA
cg22416021	-34.4726	6.48559	-5.31526	2.86e-05	0.0420242	chr22	50177941	+	cg22416021	9806207	98745389	CATACTAAAACATATAAAAACATAAAAATATCTTTATCTACTCACCACCA	CGTACTAAAACGTATAAAAACGTAAAAATATCTTTATCTACTCGCCGCCG	I	T	Red	rs79087401	0.050372	NA	NA	NA	NA	chr22:50177720-50178221	Island	CCCCCGCGCTCTCACGCCCCAGCACGTGCACAGGGAGACTCGCGGCAGGGGTCTCCGCAA[CG]GCGGCGAGTAGACAAAGACACCCCCACGCTCTCACACGCCCCAGCACGTGCACACAGAGA	CGGCGGCGAGTAGACAAAGACACCCCCACGCTCTCACACGCCCCAGCACG	BRD1	NM_014577	Body	NA	NA	NA	NA	22:48563703-48565062	NA	NA	NA	NA	NA	NA	NA	NA	NA	NA	chr22:50176801-50179358	6	NA	NA	NA	TRUE	NA
cg25947600	-33.2524	6.2704	-5.30308	2.94e-05	0.0420242	chr19	48676053	+	cg25947600	48601857	NA	CTCTCRAAATCTCTATTACATTCTATAAATCAAACCRAACACAATAACTC	NA	II	NA	NA	rs111890844	0.032022	NA	NA	NA	NA	chr19:48675065-48675352	S_Shore	AAACTCATGACCTCAGGTGATCTGCCCGTCTTGCCTCCCAAAGTGCTGGGATTACAGCCG[CG]AGCCACTGTGCCCGGCCTGACTTACAGAATGTAATAGAGACTTCGAGAGGCAGAGCGTAA	TCTCGAAGTCTCTATTACATTCTGTAAGTCAGGCCGGGCACAGTGGCTCG	NA	NA	NA	NA	NA	NA	NA	NA	NA	NA	NA	NA	NA	NA	NA	NA	NA	NA	NA	NA	NA	NA	NA	TRUE	NA
cg06029376	-17.041	3.20762	-5.31267	2.88e-05	0.0420242	chr11	46870387	+	cg06029376	93766919	NA	TTCAATTAATAAAATTTATACATATTTCTATTCCAACACATAAATTAACC	NA	II	NA	NA	NA	NA	NA	NA	NA	NA	chr11:46867194-46868077	S_Shelf	TTTTACATAAATTATGACATATCCATTCAATAGAACACTATGAAACTGTTAAAAAGAATG[CG]GTTAATCTATGTGCTGGAACAGAAACATGCACAAATTTTATTAATTGAAAAAAAGGCAAG	TCAATTAATAAAATTTGTGCATGTTTCTGTTCCAGCACATAGATTAACCG	NA	NA	NA	NA	NA	NA	NA	NA	NA	NA	RP11-411D10.1	ENST00000502049.2	5'UTR	RP11-411D10.1;RP11-411D10.1	ENST00000531719.1;ENST00000502049.2	5'UTR;5'UTR	NA	NA	NA	NA	NA	NA	NA	TRUE	NA
cg00151676	-21.3147	4.01399	-5.31012	2.89e-05	0.0420242	chr1	1525452	-	cg00151676	36696280	23612561	ACCAAACTTTATAAAACACATAACCATCTAAACAATAAATAAAAACATCA	ACCGAACTTTATAAAACGCGTAACCATCTAAACGATAAATAAAAACATCG	I	C	Grn	rs78746457	0.070545	NA	NA	NA	NA	NA	OpenSea	CTAAAGGAGGAGGCCGGGCTTTGTGGGGCGCGTGGCCATCTAGGCGATAAATGAGGGCAT[CG]CCCACTCCTGCCCTACGTGTACCTGAGTATTTCACGTGCGGAGCACAGAGTCTAAAGGAC	GCCGGGCTTTGTGGGGCGCGTGGCCATCTAGGCGATAAATGAGGGCATCG	NA	NA	NA	NA	NA	NA	NA	1:1515283-1515356	NA	NA	NA	NA	NA	NA	NA	NA	NA	NA	NA	NA	NA	NA	NA	TRUE	NA
cg02338271	-37.735	7.09888	-5.31563	2.86e-05	0.0420242	chr1	171868115	+	cg02338271	8788828	6676403	AAACAATAACTCCCAACATCCAAAAAACACTACAACCCTACAAACTCACA	AAACAATAACTCCCAACATCCGAAAAACACTACGACCCTACAAACTCACG	I	T	Red	rs71523161	0.255931	NA	NA	NA	NA	NA	OpenSea	CAGGAGGTTATGCATTTGACTTTTTACAAGAAAGGGGTGATGAGTAGTATTTGAAACTAA[CG]TGAGTTTGTAGGGCCGTAGTGTCCTCCGGATGTTGGGAGCTATTGCTCTGGGGCATTGTT	CGTGAGTTTGTAGGGCCGTAGTGTCCTCCGGATGTTGGGAGCTATTGCTC	DNM3;DNM3	NM_015569;NM_001136127	Body;Body	NA	NA	NA	TRUE	NA	NA	NA	NA	NA	NA	NA	NA	NA	NA	NA	NA	NA	NA	NA	NA	TRUE	NA
cg17227534	-26.8704	5.06831	-5.30165	2.95e-05	0.0420242	chr11	22882831	+	cg17227534	10719983	NA	TTTAAAAACCCAATTTAAATTAAAAATCACRACCRAACCTAATAACTCAC	NA	II	NA	NA	NA	NA	NA	NA	NA	NA	NA	OpenSea	CAAACTCCTGACCTCAGGTGATCCACCCGTCTTGCCCTCCCAAAGTGCTGAAATTACAGG[CG]TGAGCCACCAGGCCCGGCCGTGACCCCCAATTTAAACTGGGTCCTCAAAGCTGCTTAAGA	TTGAGGACCCAGTTTAAATTGGGGGTCACGGCCGGGCCTGGTGGCTCACG	CCDC179	NM_001195637	TSS1500	NA	NA	NA	NA	NA	NA	NA	RP11-17A1.2;RP11-17A1.3	ENST00000532798.2;ENST00000499625.1	TSS1500;5'UTR	RP11-17A1.2;RP11-17A1.3;RP11-17A1.3;RP11-17A1.3	ENST00000532798.2;ENST00000525963.1;ENST00000528701.1;ENST00000499625.1	TSS1500;5'UTR;5'UTR;5'UTR	NA	NA	NA	NA	NA	NA	NA	NA	NA
cg19540797	-20.6664	3.88936	-5.31357	2.87e-05	0.0420242	chr2	3607301	+	cg19540797	91713888	7774173	TTCTTCAATTTCACAAAAAAACACAACTTACCACACCAATATACACATCA	TTCTTCGATTTCACAAAAAAACACAACTTACCACGCCAATATACGCGTCG	I	C	Grn	NA	NA	NA	NA	NA	NA	chr2:3605489-3606332	S_Shore	GAGTTAGACAAAGAGAAAGAAGCAGGACATTCTAGGAAGAAGGAACGGCCCAGGCAAAAG[CG]ACGCGTACATTGGCGTGGTAAGTTGTGTTCCTCTGTGAAATCGAAGAACATCTTTTTTTT	TTCTTCGATTTCACAGAGGAACACAACTTACCACGCCAATGTACGCGTCG	RNASEH1	NM_002936	TSS1500	NA	NA	NA	NA	NA	NA	NA	AC108488.3;RNASEH1	ENST00000438436.1;ENST00000315212.3	5'UTR;TSS1500	RNASEH1;AC108488.3;RNASEH1;AC108488.3;RNASEH1	ENST00000436842.1;ENST00000438436.1;ENST00000454734.1;ENST00000426725.1;ENST00000315212.3	TSS1500;5'UTR;TSS1500;5'UTR;TSS1500	NA	NA	NA	NA	chr2:3602404-3607335	6	NA	TRUE	NA
cg01286950	-36.0564	6.80531	-5.29827	2.97e-05	0.0420242	chr2	100618399	+	cg01286950	11794253	72678286	AAATAATTACACTCTACACTTCCTCCTATCTACTCAATAAACAACTTCCA	GAATAATTACGCTCTACGCTTCCTCCTATCTACTCGATAAACAACTTCCG	I	T	Red	NA	NA	NA	NA	NA	NA	NA	OpenSea	AGGTTTGGGTCTCCACTCTTTCGGGTATACGCAGTACAGGCACTCCACGTTCTAAGCGGA[CG]GAAGCTGCCCATCGAGCAGACAGGAGGAAGCGCAGAGCGTAACCATCCGTGCTGTTGCTA	CGGAAGCTGCCCATCGAGCAGACAGGAGGAAGCGCAGAGCGTAACCATCC	AFF3;AFF3	NM_001025108;NM_002285	Body;Body	NA	NA	NA	NA	2:99984792-99984923	NA	NA	NA	NA	NA	NA	NA	NA	NA	NA	NA	NA	NA	NA	NA	TRUE	NA
cg10419493	-13.9648	2.61981	-5.33047	2.76e-05	0.0420242	chr10	33561323	-	cg10419493	56770145	NA	TACTACATATAATACTTCCAATAATAAATACTTAACCTACTAACACCACC	NA	II	NA	NA	NA	NA	NA	NA	NA	NA	NA	OpenSea	TGCATTTCCTCTGCTACATATGATGCTTCCAGTAGTAGATACTTGGCCTGCTAACACCAC[CG]TCCCTTTGCAAAACTGTGGAAATACACAGAGGTATTGTTCATTTCTCCATACTTTGGGAA	CGGTGGTGTTAGCAGGCCAAGTATCTACTACTGGAAGCATCATATGTAGC	NRP1;NRP1;NRP1;NRP1;NRP1;NRP1	NR_045259;NM_003873;NM_001244973;NM_001244972;NM_001024629;NM_001024628	Body;Body;Body;Body;Body;Body	NA	NA	NA	NA	NA	NA	NA	NRP1;NRP1;NRP1;NRP1	ENST00000374828.2;ENST00000374814.5;ENST00000374818.3;ENST00000374875.1	5'UTR;5'UTR;5'UTR;5'UTR	NRP1;NRP1;NRP1;NRP1	ENST00000374828.2;ENST00000374814.5;ENST00000374818.3;ENST00000374875.1	5'UTR;5'UTR;5'UTR;5'UTR	chr10:33560940-33561455	3	NA	NA	NA	NA	NA	NA	NA
cg00647830	-30.4777	5.72959	-5.31935	2.83e-05	0.0420242	chr17	77747796	+	cg00647830	7697246	34776937	CAATAATATCTAAACAACCTAATACTCAACTAATCCAACAATTCCACACA	CAATAATATCTAAACAACCTAATACTCAACTAATCCGACAATTCCGCGCG	I	C	Grn	NA	NA	NA	NA	NA	NA	chr17:77751378-77751673	N_Shelf	GTTTTGCACTGTAAAAATTCTGCACCCGGGAAAGGTCCTGGAAAAAGCCGAGGTGGCATG[CG]CGCGGAACTGCCGGACCAGCTGAGCATCAGGTTGCTCAGACATCACTGGATCACTTGCAC	CGCGCGGAACTGCCGGACCAGCTGAGCATCAGGTTGCTCAGACATCACTG	NA	NA	NA	NA	NA	NA	NA	NA	NA	NA	NA	NA	NA	NA	NA	NA	NA	NA	NA	NA	NA	NA	NA	TRUE	NA
cg26176717	-20.0294	3.75612	-5.33246	2.75e-05	0.0420242	chr17	45364717	-	cg26176717	60773288	NA	ATATAAATATAAAAATAACAACCCCTCCTTCTAAACAAAATACAAAACTC	NA	II	NA	NA	NA	NA	NA	NA	NA	NA	NA	OpenSea	AGGCAGAGTCTGTGTGAATATGAAAATGGCAGCCCCTCCTTCTGGGCAGGGTGCAGGGCT[CG]GTTCCAGCTTGCCCCTATCCCTTACCAACTGGACACCGTCATCCAGCATACAACCTATAT	TGTGAATATGAAAATGGCAGCCCCTCCTTCTGGGCAGGGTGCAGGGCTCG	ITGB3	NM_000212	Body	NA	NA	NA	TRUE	NA	17:45364487-45364847	Unclassified_Cell_type_specific	NA	NA	NA	NA	NA	NA	chr17:45364425-45364735	3	NA	NA	NA	NA	NA	TRUE	NA
cg20065718	-16.6879	3.13377	-5.3252	2.79e-05	0.0420242	chr12	133430224	+	cg20065718	37783188	77634277	CAAACAACTAAACAACAATAAAACTAAACTATAATAACTACAAACCCACA	CAAACAACTAAACGACGATAAAACTAAACTATAATAACTACGAACCCGCG	I	T	Red	NA	NA	NA	NA	NA	NA	chr12:133429925-133430579	Island	AAGGAAGCACAGGGCCGAGCTGTGTGCAGGCCCCAAGCCTCTCAGGTAGGGCCGGTGCAA[CG]CGGGTCCGCAGCCATCACAGCTCAGCTCCACCGTCGCTCAGCTGCTTGGTGTGAGGGGAA	CGCGGGTCCGCAGCCATCACAGCTCAGCTCCACCGTCGCTCAGCTGCTTG	CHFR;CHFR;CHFR;CHFR;CHFR	NM_001161345;NM_001161347;NM_018223;NM_001161346;NM_001161344	Body;Body;Body;Body;Body	NA	NA	NA	NA	12:131939999-131940652	NA	NA	NA	NA	NA	CHFR;CHFR;CHFR;CHFR;CHFR	ENST00000544268.1;ENST00000544268.1;ENST00000538235.1;ENST00000535527.1;ENST00000511001.2	3'UTR;1stExon;TSS200;3'UTR;3'UTR	chr12:133430145-133430495	3	NA	NA	NA	NA	NA	TRUE	NA
cg22981198	-15.1674	2.86219	-5.29923	2.97e-05	0.0420242	chr14	93754189	-	cg22981198	4661341	NA	ATTAAAACCCATTTTCTAAATCCTTCACTTCTTTATTCTTAATTTACTTC	NA	II	NA	NA	NA	NA	NA	NA	NA	NA	NA	OpenSea	TTCCTTCCCGTGTTGGAGCCCATTTTCTAGATCCTTCACTTCTTTGTTCTTGGTTTGCTT[CG]TCATTTGGTGGAATACATTCCCAGCAGCTGCCTGAGTGGGGAAGCAGGGGAAATATCCCT	TTGGAGCCCATTTTCTAGATCCTTCACTTCTTTGTTCTTGGTTTGCTTCG	BTBD7;BTBD7	NM_001002860;NM_018167	Body;3'UTR	NA	NA	NA	NA	NA	NA	NA	BTBD7;BTBD7	ENST00000298896.3;ENST00000555525.1	3'UTR;3'UTR	BTBD7;BTBD7;BTBD7	ENST00000298896.3;ENST00000555525.1;ENST00000554644.1	3'UTR;3'UTR;3'UTR	NA	NA	NA	NA	NA	NA	NA	TRUE	NA
cg09436743	18.795	3.52868	5.32635	2.79e-05	0.0420242	chr10	135334024	-	cg09436743	68810849	77733434	AAAACAAAACACAACACAAAACCCCACACCCTCTAAAACAAAAAACTTCA	AAAACAAAACACAACACAAAACCCCGCGCCCTCTAAAACGAAAAACTTCG	I	T	Red	NA	NA	NA	NA	NA	NA	chr10:135333722-135334062	Island	GCCGGCTGACAGGAGACAGGACACAGCACAGAGCCCCGCGCCCTCTGAGGCGGGAGGCTT[CG]TTCCTGCACCAGCGTGGCTTGCCCTTTGGACGCGGCGAGGTTGTGTGTTCTCTGCTTTTG	CGAAGCCTCCCGCCTCAGAGGGCGCGGGGCTCTGTGCTGTGTCCTGTCTC	NA	NA	NA	NA	NA	NA	NA	10:135183608-135184049	10:135333553-135334652	Promoter_Associated	CYP2E1;CYP2E1;RP11-108K14.4;SPRN	ENST00000463117.2;ENST00000463117.2;ENST00000356567.5;ENST00000541506.1	1stExon;5'UTR;3'UTR;5'UTR	CYP2E1;CYP2E1;RP11-108K14.4;RP11-108K14.4;SPRN	ENST00000463117.2;ENST00000463117.2;ENST00000488261.1;ENST00000356567.5;ENST00000541506.1	1stExon;5'UTR;5'UTR;3'UTR;5'UTR	chr10:135333700-135334035	3	NA	NA	NA	NA	NA	TRUE	NA
cg04827551	-30.0934	5.64149	-5.33431	2.73e-05	0.0420242	chr7	7268805	-	cg04827551	26619967	NA	TAATACTAAATAACATTATAACTACTACTTTCTTCTCCAATACCAAAAAC	NA	II	NA	NA	rs12539501	0.178589	NA	NA	NA	NA	NA	OpenSea	TTCTGCCTAAGTGGTACTGAATGGCATTGTGACTACTGCTTTCTTCTCCAGTGCCAGGAG[CG]GTAGACTCTGCAGCAGTAAAATACTGTCTTTGTTCTTTTCTGAGATGGTGAAGTGGCTGT	CGCTCCTGGCACTGGAGAAGAAAGCAGTAGTCACAATGCCATTCAGTACC	C1GALT1	NM_020156	5'UTR	NA	chr7:7268746-7268746	NA	TRUE	NA	NA	NA	C1GALT1	ENST00000436587.2	5'UTR	C1GALT1;C1GALT1;C1GALT1;C1GALT1	ENST00000419721.1;ENST00000436587.2;ENST00000476068.1;ENST00000429911.1	5'UTR;5'UTR;5'UTR;5'UTR	NA	NA	NA	NA	NA	NA	NA	TRUE	NA
cg21483121	-18.6128	3.5152	-5.29494	3e-05	0.0420242	chr1	170592245	-	cg21483121	19615259	NA	TCTTATTTTTAAAAACCCAACACAAATCTTTCTAACTAAAATTCTATACC	NA	II	NA	NA	NA	NA	NA	NA	NA	NA	NA	OpenSea	TTTGCATGATTTCTTATTTTTGGAAACCCAGCACAAGTCTTTCTAACTAAGGTTCTATAC[CG]TTCTCACATCATAATATGTAGCTAGTCAATCTTCATTAATTATTTTTGTTGTAATTTCGT	CGGTATAGAACCTTAGTTAGAAAGACTTGTGCTGGGTTTCCAAAAATAAG	NA	NA	NA	NA	NA	NA	NA	NA	NA	NA	RP1-79C4.1	ENST00000413005.1	5'UTR	RP1-79C4.1	ENST00000413005.1	5'UTR	NA	NA	chr1:170592077-170592682	6	chr1:170592027-170592926	6	NA	NA	NA
cg09796420	-13.3703	2.52664	-5.29172	3.02e-05	0.0421227	chr19	58988526	-	cg09796420	63759287	NA	TAAACCTAATATCTACCTTCCCCTAACCAAATTCTCTTAACTAACATTCC	NA	II	NA	NA	NA	NA	NA	NA	NA	NA	chr19:58986853-58988049	S_Shore	GCCCCCTGGGCTGAGCCTGGTGTCTGCCTTCCCCTGGCCAGATTCTCTTGGCTGACATTC[CG]ACCCTTCCTTTTCTGTAGGCCCATCTTGACGATTCCAAGACCACCCCCTTGAGCAAGAAT	CGGAATGTCAGCCAAGAGAATCTGGCCAGGGGAAGGCAGACACCAGGCTC	ZNF446;ZNF446;ZNF446	NM_017908;NM_001304453;NM_017908	5'UTR;TSS200;ExonBnd	NA	NA	NA	NA	NA	NA	NA	ZNF446;ZNF446;ZNF446;ZNF446;ZNF446	ENST00000335841.3;ENST00000540481.1;ENST00000391694.3;ENST00000539679.1;ENST00000335841.3	5'UTR;5'UTR;5'UTR;TSS200;ExonBnd	ZNF446;ZNF446;ZNF446;ZNF446;ZNF446	ENST00000335841.3;ENST00000540481.1;ENST00000391694.3;ENST00000539679.1;ENST00000335841.3	5'UTR;5'UTR;5'UTR;TSS200;ExonBnd	chr19:58988440-58988875	3	NA	NA	NA	NA	NA	NA	NA
cg04721764	-17.9157	3.38674	-5.28996	3.03e-05	0.0422129	chr3	130300512	-	cg04721764	6679218	NA	TTTACTTAAAAATCAACCTTAAATAAAAACCTACCTTCAAAACATCTTAC	NA	II	NA	NA	NA	NA	NA	NA	NA	NA	NA	OpenSea	AAAGGGCAGACTTTGCTTGAAGGTCAGCCTTGGATGGAAACCTACCTTCAAGACATCTTA[CG]TGCCATCAGCTCCCTCAATGGAGTAAGCTGTGAGGTGGGCACAGAGACTCAGGTCAGTGT	TTGCTTGAAGGTCAGCCTTGGATGGAAACCTACCTTCAAGACATCTTACG	COL6A6	NM_001102608	Body	NA	NA	NA	NA	NA	NA	NA	NA	NA	NA	COL6A6;COL6A6	ENST00000506143.1;ENST00000511332.1	TSS200;TSS200	NA	NA	NA	NA	NA	NA	NA	NA	NA
cg12351856	-48.3951	9.155	-5.28619	3.06e-05	0.0425032	chr18	19192308	+	cg12351856	3793889	68785595	CACACAAAATCCTTCAACCAAACACTAACCAACTACAATATAAATAACCA	CACACAAAATCCTTCAACCGAACACTAACCGACTACAATATAAATAACCG	I	A	Red	NA	NA	NA	NA	NA	NA	chr18:19192143-19192594	Island	CCATGCGCCTGCAGTGCTCCGCGCGCTCTTGACGTCCGGAGCCCCTGGAGTAGGCGCTTC[CG]GCCATTCATACTGCAGTCGGTCAGTGTTCGGTTGAAGGATTCTGTGTGCTGTCGGACCCA	CGGCCATTCATACTGCAGTCGGTCAGTGTTCGGTTGAAGGATTCTGTGTG	SNRPD1;SNRPD1	NM_006938;NM_006938	1stExon;5'UTR	high-CpG:17446227-17446321	NA	NA	NA	18:17446142-17446592	18:19191618-19192905	Promoter_Associated	SNRPD1;SNRPD1	ENST00000300413.3;ENST00000300413.3	5'UTR;1stExon	SNRPD1;SNRPD1	ENST00000300413.3;ENST00000300413.3	5'UTR;1stExon	chr18:19192105-19192930	3	NA	NA	NA	NA	NA	TRUE	NA
cg23127064	-52.4464	9.93212	-5.28048	3.1e-05	0.0425202	chr11	842615	+	cg23127064	17739526	67685173	AACCAACAATAACAAAACCAATAAAAAAACAACCAAAACAACAAAAAACA	GACCAACGATAACGAAACCGATAAAAAAACGACCGAAACAACGAAAAACG	I	A	Red	rs9704020	0.284777	NA	NA	NA	NA	chr11:842293-843396	Island	AAGAACCCCCCCAGGCCCCGCCCCGGGCGCGTCCACTGTTGCGGGAGAATCGGCTCCGCT[CG]TTCTCCGCTGTTCCGGCCGTCCCTCCACCGGCCCCGCCACCGCTGGCCGCAGTTTCCGCC	GGCCAGCGGTGGCGGGGCCGGTGGAGGGACGGCCGGAACAGCGGAGAACG	TSPAN4;TSPAN4;TSPAN4;TSPAN4;POLR2L;TSPAN4;TSPAN4	NM_001025236;NM_001025238;NM_001025234;NM_003271;NM_021128;NM_001025239;NM_001025235	TSS1500;TSS1500;TSS1500;TSS1500;TSS200;TSS1500;TSS1500	NA	NA	NA	NA	11:832201-833486	11:842391-842761	Promoter_Associated	TSPAN4;TSPAN4;POLR2L;TSPAN4;TSPAN4;TSPAN4	ENST00000397396.1;ENST00000397408.1;ENST00000322028.4;ENST00000397406.1;ENST00000397397.2;ENST00000397411.2	TSS1500;TSS1500;TSS200;TSS1500;TSS200;TSS200	TSPAN4;TSPAN4;TSPAN4;TSPAN4;POLR2L;POLR2L;TSPAN4;TSPAN4;TSPAN4	ENST00000397396.1;ENST00000397408.1;ENST00000530404.1;ENST00000525334.1;ENST00000534030.1;ENST00000322028.4;ENST00000397406.1;ENST00000397397.2;ENST00000397411.2	TSS1500;TSS1500;TSS1500;TSS1500;TSS200;TSS200;TSS1500;TSS200;TSS200	chr11:842020-842975	3	NA	NA	NA	NA	NA	TRUE	NA
cg25976094	-15.7829	2.98929	-5.27982	3.1e-05	0.0425202	chr1	109177782	+	cg25976094	49718218	NA	TTAATACATCAACTACTCACATCTTAAATCCACAAAAAAATATTTTCACC	NA	II	NA	NA	rs41278478	0.021193	NA	NA	NA	NA	NA	OpenSea	TGTTTTAGGGTGGGGTCTGGAGCTTATGAACAAGTTGTGATCAAACGCTAGAAGTCAAGT[CG]GTGAAAACATTTCCTTGTGGATTTAAGATGTGAGTAGTTGATGTATCAAGGCATTTTATT	CGGTGAAAACATTTCCTTGTGGATTTAAGATGTGAGTAGTTGATGTATCA	FAM102B	NM_001010883	3'UTR	NA	NA	NA	NA	NA	NA	NA	FAM102B	ENST00000370035.3	3'UTR	FAM102B;FAM102B	ENST00000483371.1;ENST00000370035.3	5'UTR;3'UTR	NA	NA	NA	NA	NA	NA	NA	TRUE	NA
cg03899374	34.5744	6.54702	5.28094	3.1e-05	0.0425202	chr20	55734666	-	cg03899374	99625907	NA	CAAACTATCCTAAAATATATAAATAAACCCCATATCATCACAAAATTTCC	NA	II	NA	NA	rs75805170	0.022155	NA	NA	NA	NA	NA	OpenSea	CTTGAGATGAGCAGACTATCCTGAAATATGTGGGTGAGCCCCATGTCATCACAGGGTTTC[CG]TGAGACGGTCAGAGAGAGAGATGACAAGACTGTTGGGAGCAGAGGTCTGAATGAGAGCGA	CGGAAACCCTGTGATGACATGGGGCTCACCCACATATTTCAGGATAGTCT	NA	NA	NA	NA	NA	NA	NA	NA	NA	NA	NA	NA	NA	NA	NA	NA	chr20:55734585-55734775	3	NA	NA	NA	NA	NA	NA	NA
cg04723886	-31.2998	5.92865	-5.27942	3.11e-05	0.0425202	chr5	1468204	+	cg04723886	49807883	98678859	ATATAAACACAAAAACAACTTACCAAACCAAAAAACTAAAAACATCAACA	ATATAAACGCGAAAACAACTTACCAAACCGAAAAACTAAAAACGTCAACG	I	T	Red	rs4975647	0.275956	NA	NA	NA	NA	chr5:1467831-1468263	Island	TCAGGGAGGGGCTGCGCCTTCACCTCCACCGGCTCCTCCTTGCGGTGCTCAGGGAAGAAA[CG]CTGACGCCTCCAGCCTTCCGGCCTGGCAAGCTGTCCCCGCGTTCACACCCTCTTCCCGGG	CGCTGACGCCTCCAGCCTTCCGGCCTGGCAAGCTGTCCCCGCGTTCACAC	LPCAT1	NM_024830	Body	NA	NA	NA	NA	5:1518876-1521521	5:1468102-1468227	Unclassified_Cell_type_specific	LPCAT1	ENST00000503252.1	TSS1500	LPCAT1	ENST00000503252.1	TSS1500	chr5:1468125-1468710	3	NA	NA	NA	NA	NA	TRUE	NA
cg00776080	-41.5727	7.86644	-5.28482	3.07e-05	0.0425202	chr12	53442322	-	cg00776080	99643353	76670952	AACAAAACTAAAAACTCAACAAAACCAAACCCAATTACCCACACTAACCA	AACAAAACTAAAAACTCGACAAAACCAAACCCGATTACCCACACTAACCG	I	A	Red	NA	NA	NA	NA	NA	NA	chr12:53440579-53440840	S_Shore	CCATCTCCCCCAAGCAGGGCTGGGGGCTCGACAAGGCCAGGCCCGGTTGCCCACACTGGC[CG]GGGGCCTGGAATGTGCTGGGACACAGCCAGGCTGGCAGGATGGGGGTGGGTCACAGAGCC	AGCAGGGCTGGGGGCTCGACAAGGCCAGGCCCGGTTGCCCACACTGGCCG	TENC1;TENC1	NM_198316;NM_015319	5'UTR;TSS1500	NA	NA	NA	TRUE	NA	12:53441876-53443325	Promoter_Associated	RP11-983P16.4;TENC1;TENC1;RP11-983P16.4;RP11-983P16.4;TENC1	ENST00000546566.1;ENST00000314276.3;ENST00000451358.1;ENST00000550601.1;ENST00000546793.1;ENST00000379902.3	TSS1500;TSS1500;TSS1500;3'UTR;3'UTR;5'UTR	RP11-983P16.4;TENC1;TENC1;TENC1;TENC1;TENC1;RP11-983P16.4;RP11-983P16.4;TENC1	ENST00000546566.1;ENST00000314276.3;ENST00000549498.1;ENST00000551302.1;ENST00000451358.1;ENST00000552403.1;ENST00000550601.1;ENST00000546793.1;ENST00000379902.3	TSS1500;TSS1500;TSS1500;TSS1500;TSS1500;TSS1500;3'UTR;3'UTR;5'UTR	chr12:53441820-53442515	3	NA	NA	NA	NA	NA	TRUE	NA
cg13629201	-14.9653	2.83467	-5.27938	3.11e-05	0.0425202	chr9	5111420	+	cg13629201	8636309	66609280	AAACAAATACACCAAAAATAAAAAACCAAACAAAACCTTCCCAACCTTCA	AAACAAATACGCCGAAAATAAAAAACCAAACGAAACCTTCCCGACCTTCG	I	T	Red	NA	NA	NA	NA	NA	NA	chr9:5110784-5112274	Island	CCCTCCTACGCCAGCAGCTCTGGCGGACAGAGGCGGACAGCGGCCTGGACACGCAGCCCA[CG]AAGGTCGGGAAGGTCCCGCCTGGTCTTCCATCCTCGGCGTACCTGCCCAGCTCAGGTGAG	GGGCAGGTACGCCGAGGATGGAAGACCAGGCGGGACCTTCCCGACCTTCG	JAK2	NM_004972	Body	NA	NA	NA	NA	9:5100785-5102844	NA	NA	NA	NA	NA	NA	NA	NA	chr9:5111245-5111475	3	NA	NA	NA	NA	NA	TRUE	NA
cg08717258	-17.6406	3.33972	-5.28206	3.09e-05	0.0425202	chr18	21717900	+	cg08717258	8744579	NA	AATCCATCTTCAAATATTTAAAAAACAACTACTTTAAACCAAAAAACATC	NA	II	NA	NA	rs118127964	0.012153	NA	NA	NA	NA	chr18:21718862-21719550	N_Shore	TTTATTTTGGTTTGGTTTTTGTTTTGTTTTGTTTTGTTTTTGGTCAGATATCTGCCCTGG[CG]ATGCTCTTTGGTTTAAAGTAGTTGCTTTTTAAACATTTGAAGATGGATCAAAATTAAGGC	ATCCATCTTCAAATGTTTAAAAAGCAACTACTTTAAACCAAAGAGCATCG	CABYR;CABYR;CABYR;CABYR;CABYR;CABYR	NM_153769;NM_012189;NM_153768;NM_001308231;NM_153770;NM_138643	TSS1500;TSS1500;TSS1500;TSS1500;TSS1500;TSS1500	NA	NA	NA	NA	NA	NA	NA	CABYR;CABYR;CABYR;CABYR	ENST00000399496.3;ENST00000415309.1;ENST00000399481.2;ENST00000327201.6	TSS1500;TSS1500;TSS1500;TSS1500	CABYR;CABYR;CABYR;CABYR;CABYR	ENST00000399496.3;ENST00000415309.1;ENST00000399481.2;ENST00000463087.1;ENST00000327201.6	TSS1500;TSS1500;TSS1500;TSS1500;TSS1500	NA	NA	NA	NA	NA	NA	NA	NA	NA
cg22974585	-23.2198	4.39533	-5.28285	3.08e-05	0.0425202	chr11	55587014	-	cg22974585	74708540	NA	AACAAACTCATAAATTCCRAAAAAAATATTTACTTCATCCTTCAAAAACC	NA	II	NA	NA	NA	NA	NA	NA	NA	NA	NA	OpenSea	AAATCTTAAACAACAAACTCATAGATTCCGGAAGAGATATTTGCTTCATCCTTCAGGAGC[CG]TAAAGGTATTCAATCACCCTTCTTATTTTCTCATTCTCCTTAACATTTTTGTTTTCAGAA	CGGCTCCTGAAGGATGAAGCAAATATCTCTTCCGGAATCTATGAGTTTGT	OR5D18	NM_001001952	TSS200	NA	NA	NA	NA	NA	NA	NA	OR5D18	ENST00000333976.4	TSS200	OR5D18	ENST00000333976.4	TSS200	NA	NA	NA	NA	NA	NA	NA	NA	NA
cg10312966	-19.0376	3.60692	-5.27808	3.12e-05	0.0425525	chr6	121717017	-	cg10312966	84775131	NA	CCCAAAATTTCAATACCCAATTCTTAAATACTATATTTCTAACTCCTAAC	NA	II	NA	NA	NA	NA	NA	NA	NA	NA	NA	OpenSea	CGAAAGGAGCACCCAGGATTTCAGTGCCCAATTCTTAGATGCTGTGTTTCTGGCTCCTGG[CG]TGCACAGTTAGTGCTTCCTAGGAAGCTGGTGTACAGAAGCAAAGTGTGGAGACAGAGCGT	CGCCAGGAGCCAGAAACACAGCATCTAAGAATTGGGCACTGAAATCCTGG	NA	NA	NA	NA	NA	NA	NA	NA	NA	NA	NA	NA	NA	NA	NA	NA	NA	NA	NA	NA	NA	NA	NA	NA	NA
cg07383370	-27.3551	5.18342	-5.27741	3.12e-05	0.0425525	chr7	40766405	-	cg07383370	67784589	NA	AACACACACTATACCTAACTACACAAATACTACTTAAAATAAAAATTTTC	NA	II	NA	NA	NA	NA	NA	NA	NA	NA	NA	OpenSea	GCCACCGTGAGGACACACACTGTACCTGACTGCACAGGTGCTGCTTGGAATAAGAATTTT[CG]TGGGAGGAACAAGTGTGATCATCAGGGAAGGGGTTAGTACCCGTAGCCAAAGGACTGTGC	ACACACACTGTACCTGACTGCACAGGTGCTGCTTGGAATAAGAATTTTCG	SUGCT;SUGCT;SUGCT;SUGCT	NM_024728;NM_001193312;NM_001193313;NM_001193311	Body;Body;Body;Body	NA	NA	NA	NA	NA	NA	NA	NA	NA	NA	NA	NA	NA	chr7:40766260-40766510	3	NA	NA	NA	NA	NA	NA	NA
cg24015817	-25.6788	4.86683	-5.27628	3.13e-05	0.0425832	chr6	96025855	+	cg24015817	23641868	74617119	AAAAAATACTAAAAAAAACTTCCATCCAACCCAAAATTTCCACCTTATCA	AAAAAATACTAAAAAAAACTTCCATCCGACCCGAAATTTCCACCTTATCG	I	A	Red	NA	NA	NA	NA	NA	NA	chr6:96025241-96026042	Island	TCGTCGCCGCCTCCTCTTTGAAACGGTACCTCCTGTCGCCTCGGATTTTCCTTGTCTCCC[CG]ACAAGGTGGAAATTTCGGGTCGGATGGAAGCCTTTTTCAGCACCTTCTCCTTGTGCCCCC	AGAAGGTGCTGAAAAAGGCTTCCATCCGACCCGAAATTTCCACCTTGTCG	MANEA	NM_024641	5'UTR	NA	NA	NA	NA	6:96131973-96132763	6:96024482-96026323	Promoter_Associated	MANEA;RP13-44L19.2	ENST00000542500.1;ENST00000564541.1	5'UTR;TSS1500	MANEA;RP13-44L19.2	ENST00000542500.1;ENST00000564541.1	5'UTR;TSS1500	chr6:96025780-96026350	3	NA	NA	NA	NA	NA	TRUE	NA
cg01115917	-15.6388	2.96455	-5.27526	3.14e-05	0.0426036	chr4	186631481	-	cg01115917	21722975	NA	ATATCCTTCAATCTTAACRCCTAAAAACTATAAATACCTCATTATTACTC	NA	II	NA	NA	NA	NA	NA	NA	NA	NA	NA	OpenSea	GGAGAGGCAGAGTGTCCTTCAGTCTTGACGCCTGGGAGCTGTGGATGCCTCATTGTTGCT[CG]TCTTGCGACATAAAATAACAGCATGCTAGTGGCCAAAAGGCATGAAGTGTTCAAACTTAT	CGAGCAACAATGAGGCATCCACAGCTCCCAGGCGTCAAGACTGAAGGACA	SORBS2;SORBS2;SORBS2;SORBS2;SORBS2;SORBS2;SORBS2	NM_021069;NM_001145673;NM_001145671;NM_001145670;NM_001145672;NM_003603;NM_001270771	5'UTR;5'UTR;5'UTR;5'UTR;5'UTR;5'UTR;5'UTR	NA	NA	NA	NA	NA	NA	NA	Y_RNA;SORBS2;SORBS2;SORBS2;SORBS2;SORBS2;SORBS2;SORBS2;SORBS2	ENST00000384766.1;ENST00000431808.1;ENST00000284776.7;ENST00000437304.2;ENST00000319471.9;ENST00000449407.2;ENST00000448662.2;ENST00000393528.3;ENST00000355634.5	TSS1500;5'UTR;5'UTR;5'UTR;5'UTR;5'UTR;5'UTR;5'UTR;5'UTR	Y_RNA;SORBS2;SORBS2;SORBS2;SORBS2;SORBS2;SORBS2;SORBS2;SORBS2;SORBS2;SORBS2;SORBS2;SORBS2;SORBS2;SORBS2;SORBS2;SORBS2;SORBS2;SORBS2;SORBS2;SORBS2;SORBS2;SORBS2;SORBS2;SORBS2;SORBS2;SORBS2;SORBS2;SORBS2;SORBS2;SORBS2;SORBS2;SORBS2;SORBS2;SORBS2;SORBS2;SORBS2;SORBS2;SORBS2;SORBS2;SORBS2	ENST00000384766.1;ENST00000470685.1;ENST00000445343.1;ENST00000450341.1;ENST00000456596.1;ENST00000445115.1;ENST00000457247.1;ENST00000444771.1;ENST00000431808.1;ENST00000439914.1;ENST00000393523.2;ENST00000284776.7;ENST00000493709.1;ENST00000437304.2;ENST00000464975.1;ENST00000464819.1;ENST00000478249.1;ENST00000463104.1;ENST00000452351.1;ENST00000414724.1;ENST00000435480.1;ENST00000319471.9;ENST00000429056.1;ENST00000449407.2;ENST00000444781.1;ENST00000431902.1;ENST00000415274.1;ENST00000430503.1;ENST00000319454.6;ENST00000451701.1;ENST00000425679.1;ENST00000448662.2;ENST00000420158.1;ENST00000421639.1;ENST00000451958.1;ENST00000428330.1;ENST00000419063.1;ENST00000393528.3;ENST00000456060.1;ENST00000432655.1;ENST00000355634.5	TSS1500;3'UTR;5'UTR;5'UTR;5'UTR;5'UTR;5'UTR;5'UTR;5'UTR;5'UTR;5'UTR;5'UTR;3'UTR;5'UTR;3'UTR;3'UTR;3'UTR;3'UTR;5'UTR;5'UTR;5'UTR;5'UTR;5'UTR;5'UTR;5'UTR;5'UTR;5'UTR;5'UTR;5'UTR;5'UTR;5'UTR;5'UTR;5'UTR;5'UTR;5'UTR;5'UTR;5'UTR;5'UTR;5'UTR;5'UTR;5'UTR	chr4:186631345-186631555	3	NA	NA	NA	NA	NA	NA	NA
cg13733906	-20.8858	3.95995	-5.27425	3.15e-05	0.0426229	chr2	114726607	+	cg13733906	61605121	NA	ATAAAACTATTCCAAACCRTTCTTAACATATATATCTCTAAACTACTCAC	NA	II	NA	NA	rs57250836	0.045746	NA	NA	NA	NA	NA	OpenSea	AAGGGACTTACCTTTGTCCCTGTTCCTACATCCTTCTAGGCTCTAACTGGTTTGATGAAG[CG]TGAGTAGCTCAGAGATATACATGCCAAGAACGGCCTGGAACAGTTTTATTGCCCCTCCCC	TAAAACTGTTCCAGGCCGTTCTTGGCATGTATATCTCTGAGCTACTCACG	NA	NA	NA	NA	NA	NA	NA	NA	NA	NA	NA	NA	NA	NA	NA	NA	chr2:114726465-114726715	3	NA	NA	NA	NA	NA	NA	NA
cg15523463	-33.2542	6.30739	-5.27226	3.16e-05	0.0426587	chr5	150804815	+	cg15523463	6737363	9607560	AAAAAACTAAAAATAATCCTAACAACAACACAAAACAAAACACCAAAACA	AAAAAACTAAAAATAATCCTAACAACGACGCGAAACGAAACGCCGAAACG	I	T	Red	rs12522138	0.030843	NA	NA	NA	NA	NA	OpenSea	GGTGAGGTTTGCTTTCAGGCAAATGTACGATCACCAAAGACATCCCCACCCCACATTCCA[CG]CCCCGGCGCCCCGCCCCGCGCCGCTGTCAGGACCACTCCCAGCCCCTCTTACCAAGATGC	CGCCCCGGCGCCCCGCCCCGCGCCGCTGTCAGGACCACTCCCAGCCCCTC	NA	NA	NA	NA	NA	NA	TRUE	NA	NA	NA	NA	NA	NA	NA	NA	NA	chr5:150804740-150805035	3	NA	NA	NA	NA	NA	TRUE	NA
cg07233779	-22.8841	4.34031	-5.27246	3.16e-05	0.0426587	chr10	33248669	+	cg07233779	70694261	NA	ATCTCATAATATTCTTATAACAAAAACTAACTAATACCTCCACCAATCAC	NA	II	NA	NA	NA	NA	rs117185934	0.010417	NA	NA	chr10:33246271-33247707	S_Shore	AAAAGCATAATTGGTCCGTGCCTGATTTGCACTACAATTTCCAGAATTTTTTTCCCTGTA[CG]TGACTGGTGGAGGCACTAGCTAGTCTTTGCTACAAGAACATTATGAGATTTACATATGCA	CGTGACTGGTGGAGGCACTAGCTAGTCTTTGCTACAAGAACATTATGAGA	ITGB1	NM_002211	TSS1500	NA	NA	NA	NA	NA	NA	NA	RP11-479G22.3;RP11-462L8.1	ENST00000439974.2;ENST00000450890.1	3'UTR;5'UTR	RP11-479G22.3;ITGB1;ITGB1;ITGB1;RP11-462L8.1	ENST00000439974.2;ENST00000528877.1;ENST00000534049.1;ENST00000475184.1;ENST00000450890.1	3'UTR;5'UTR;5'UTR;5'UTR;5'UTR	chr10:33248540-33248850	3	NA	NA	NA	NA	NA	NA	NA
cg03491556	-18.7373	3.55504	-5.27062	3.17e-05	0.0426613	chr16	77239692	+	cg03491556	94635562	NA	CTACCTTAAAAAATACTCCCTATAAACCTCTAAATAAAAAAACACAACAC	NA	II	NA	NA	NA	NA	NA	NA	NA	NA	NA	OpenSea	GATTCCATCCCGCTTTTTTGTTTTTGGTGGGGGTTTTTGAGGCAAAAATCCTTCATCAGC[CG]TGTTGTGTTCCTTCATCTAGAGGCTCATAGGGAGCACTCCCCAAGGCAGCTTGTAAGTGC	TGCCTTGGGGAGTGCTCCCTATGAGCCTCTAGATGAAGGAACACAACACG	SYCE1L	NM_001129979	Body	NA	NA	NA	TRUE	NA	NA	NA	RP11-538I12.2	ENST00000569032.1	3'UTR	RP11-538I12.2	ENST00000569032.1	3'UTR	NA	NA	NA	NA	NA	NA	NA	TRUE	NA
cg02873525	-24.8361	4.71168	-5.27117	3.17e-05	0.0426613	chr19	48675305	-	cg02873525	72639863	32727856	ACTCATCAACATACTCAAATACAACTACATACAACTTATATACAAAAACA	GCTCATCGACGTACTCAAATACAACTACGTACGACTTATATACAAAAACG	I	T	Red	NA	NA	NA	NA	NA	NA	chr19:48675065-48675352	Island	CCCGCTCTACACGCTCATCGACGTGCTCAAGTACAGCTACGTGCGGCTTGTGTGCAAGGA[CG]TGCGTGCGCCCAGCCGGCCCGCCGTGGGGTGCGTGAACCTGAGCCGCTGTCCTGCTGGGG	GCTCATCGACGTGCTCAAGTACAGCTACGTGCGGCTTGTGTGCAAGGACG	NA	NA	NA	NA	NA	NA	NA	19:53366605-53367151	NA	NA	NA	NA	NA	NA	NA	NA	chr19:48674905-48675495	3	NA	NA	NA	NA	NA	TRUE	NA
cg27171280	-22.6753	4.30535	-5.26677	3.2e-05	0.0429658	chr4	89205853	+	cg27171280	15753951	62757960	TAAAAACCTACAAAATCAAATAACAACCACAAAAAAACTCATTCCCATCA	TAAAAACCTACGAAATCAAATAACAACCGCGAAAAAACTCGTTCCCATCG	I	A	Red	NA	NA	NA	NA	NA	NA	chr4:89204952-89206069	Island	GCACTCGGCGAGACGGCTGGCCGGCCGCCCGGGCCCTCGATCGCAGCCAGTCACAGATGC[CG]ATGGGAACGAGCCTCCCCGCGGCTGCTATTTGACTTCGCAGGCTTCCAGCTGCGCGGCGG	TGGAAGCCTGCGAAGTCAAATAGCAGCCGCGGGGAGGCTCGTTCCCATCG	PPM1K;PPM1K	NM_152542;NM_152542	5'UTR;1stExon	high-CpG:89424691-89424932	NA	NA	NA	4:89424595-89425093	4:89205510-89206169	Promoter_Associated	PPM1K;RP11-10L7.1;PPM1K;PPM1K;PPM1K	ENST00000295908.6;ENST00000500009.2;ENST00000295908.6;ENST00000506423.1;ENST00000513546.2	5'UTR;TSS1500;1stExon;TSS200;TSS200	PPM1K;PPM1K;RP11-10L7.1;PPM1K;PPM1K;PPM1K;PPM1K;PPM1K;PPM1K;PPM1K;PPM1K	ENST00000514204.1;ENST00000295908.6;ENST00000500009.2;ENST00000505022.1;ENST00000295908.6;ENST00000514204.1;ENST00000509340.1;ENST00000506423.1;ENST00000513546.2;ENST00000510548.1;ENST00000508256.1	3'UTR;5'UTR;TSS1500;TSS1500;1stExon;1stExon;TSS1500;TSS200;TSS200;TSS200;TSS200	chr4:89205720-89206115	3	NA	NA	NA	NA	NA	TRUE	NA
cg18493122	-26.7309	5.07674	-5.26538	3.21e-05	0.0430243	chr12	6181653	-	cg18493122	34699900	NA	TCCCTCTAAAATCAAAAACATCAAAACAAAAACCTCAACATTATCATTAC	NA	II	NA	NA	rs55907031	0.162706	NA	NA	NA	NA	NA	OpenSea	TCCAGGAGCTGTCCCTCTGGGGTCAAGGGCATCAAGACAAAGGCCTCAACATTGTCATTG[CG]TCACTCATCCCACAACTATAGAATCCCCAGGGACAATGGTTGGGTTTCTTCCAGGAAGCT	CGCAATGACAATGTTGAGGCCTTTGTCTTGATGCCCTTGACCCCAGAGGG	VWF	NM_000552	Body	NA	NA	NA	NA	NA	NA	NA	NA	NA	NA	VWF	ENST00000538635.1	3'UTR	chr12:6181425-6181975	3	NA	NA	NA	NA	NA	NA	NA
cg08219218	-28.5787	5.42866	-5.26441	3.22e-05	0.0430405	chr4	151503501	+	cg08219218	75666293	21733178	TAACACCCCACAATCTCAACATATTAATCTCATCTCTTCTCAAAAAATCA	TAACGCCCCACAATCTCAACGTATTAATCTCGTCTCTTCTCGAAAAATCG	I	T	Red	NA	NA	NA	NA	NA	NA	chr4:151504011-151505085	N_Shore	AACAAACAAACCCAGTCCAAACAACGCCTCCAGTAGGAAAAGAGGAAAACTGCGATAACA[CG]ACCCCCCGAGAAGAGACGAGACCAACACGCTGAGACTGTGGGGCGTCAGCAAACCTCCAA	CGACCCCCCGAGAAGAGACGAGACCAACACGCTGAGACTGTGGGGCGTCA	LRBA;MAB21L2;MAB21L2	NM_006726;NM_006439;NM_006439	Body;1stExon;5'UTR	NA	NA	RDMR	NA	4:151722915-151723039	NA	NA	LRBA;MAB21L2;MAB21L2	ENST00000503716.1;ENST00000317605.4;ENST00000317605.4	TSS1500;5'UTR;1stExon	LRBA;MAB21L2;MAB21L2;LRBA	ENST00000503716.1;ENST00000317605.4;ENST00000317605.4;ENST00000513021.1	TSS1500;5'UTR;1stExon;3'UTR	chr4:151503420-151503675	3	NA	NA	NA	NA	NA	TRUE	NA
cg18945794	-21.5719	4.10558	-5.25429	3.3e-05	0.0432965	chr4	3319669	-	cg18945794	46679820	74810272	CTATAAACAAAATCCCCACAAACCACTACAAAATAAAAAACAACTTCACA	CTATAAACAAAATCCCCGCAAACCGCTACAAAATAAAAAACAACTTCGCG	I	C	Grn	NA	NA	NA	NA	NA	NA	chr4:3318577-3319128	S_Shore	CACTGCCCCCTCCTATGAGCAAGATCCCCGCAGACCGCTACAGGGTGGAGGGCAGCTTCG[CG]CAGCCCCCGCTGAATGCCCCGAAGAGGGAGTGGTCCAGGAAGGCCTTTGGAATGCAAAGC	CGCGAAGCTGCCCTCCACCCTGTAGCGGTCTGCGGGGATCTTGCTCATAG	RGS12;RGS12	NM_198229;NM_002926	Body;Body	NA	NA	NA	NA	4:3289301-3289489	NA	NA	RGS12	ENST00000382788.3	1stExon	RGS12;RGS12;RGS12;RGS12	ENST00000502947.1;ENST00000511805.1;ENST00000502947.1;ENST00000506631.1	1stExon;TSS200;5'UTR;5'UTR	chr4:3319605-3319875	3	NA	NA	NA	NA	NA	TRUE	NA
cg06604497	-33.2454	6.32518	-5.25604	3.28e-05	0.0432965	chr12	11049695	-	cg06604497	89673586	59757974	CCATATACAAACCCTCTAACTCATTATCCCACATAAACCCAACTTTTACA	CCATATACAAACCCTCTAACTCATTATCCCACGTAAACCCAACTTTTACG	I	T	Red	rs10772383	0.185	NA	NA	NA	NA	NA	OpenSea	CACATGCAGAGGCCATGTGCAGGCCCTCTGGCTCATTATCCCACGTGAGCCCAGCTTTTA[CG]TCCTTTTACCCCAGGTACTAAACCTATGAGCCAAGAAAGCGATATTTGACCTGTCTGATA	CCATGTGCAGGCCCTCTGGCTCATTATCCCACGTGAGCCCAGCTTTTACG	PRH1-PRR4;PRH1;PRH1	NR_037918;NM_001291315;NM_001291314	Body;Body;5'UTR	NA	NA	NA	NA	NA	NA	NA	RP11-144O23.18;PRR4	ENST00000544947.1;ENST00000536668.1	TSS200;3'UTR	RP11-144O23.18;PRR4;PRR4;PRR4;PRR4;PRR4;PRR4	ENST00000544947.1;ENST00000546317.1;ENST00000536668.1;ENST00000535024.1;ENST00000539853.1;ENST00000541977.1;ENST00000536086.1	TSS200;3'UTR;3'UTR;3'UTR;3'UTR;3'UTR;3'UTR	NA	NA	NA	NA	NA	NA	NA	NA	NA
cg00132219	-22.0156	4.19033	-5.25391	3.3e-05	0.0432965	chr3	182637870	-	cg00132219	10610955	NA	TACATATAACAAAATAACACCCAATAAACCTACATTACATTTACATAACC	NA	II	NA	NA	rs16833596	0.121589	NA	NA	NA	NA	NA	OpenSea	CTTATAAAACGTGCATATAACAAAATGACACCCAGTAGGCCTGCATTACATTTACATGAC[CG]TGTTTATTTGCCATCAAATAAACTGAGTACTGACACCAGACAAAGACTCCAAAGTCATAA	CGGTCATGTAAATGTAATGCAGGCCTACTGGGTGTCATTTTGTTATATGC	ATP11B	NM_014616	3'UTR	NA	NA	NA	TRUE	NA	NA	NA	ATP11B	ENST00000323116.5	3'UTR	ATP11B	ENST00000323116.5	3'UTR	NA	NA	NA	NA	chr3:182637413-182640703	6	NA	NA	NA
cg15119683	-25.603	4.86674	-5.26082	3.25e-05	0.0432965	chr6	38533031	-	cg15119683	49655520	NA	CTAATCACATTACTACATCCTTTTCCTAAACAAAATTTCTCAACCTTAAC	NA	II	NA	NA	NA	NA	NA	NA	NA	NA	NA	OpenSea	ACCCCCCTTCACTAATCACATTACTGCATCCTTTTCCTAAACAGAGTTTCTCAACCTTGA[CG]CTATTGACATTTGCAGCTGGATAATTCTTTGTTGTAGGGAGATGTCCTGTGCATTGTAAG	TAATCACATTACTGCATCCTTTTCCTAAACAGAGTTTCTCAACCTTGACG	BTBD9;BTBD9;BTBD9;BTBD9	NM_152733;NM_001172418;NM_001099272;NM_052893	Body;Body;Body;Body	NA	NA	NA	NA	NA	NA	NA	Y_RNA	ENST00000363068.1	TSS1500	Y_RNA	ENST00000363068.1	TSS1500	NA	NA	NA	NA	NA	NA	NA	NA	NA
cg14866827	-17.9689	3.41825	-5.25674	3.28e-05	0.0432965	chr17	40853095	+	cg14866827	9638497	NA	CATATAAATAAAACCAACAAAAACTACCCTATATCCATAATAAATATACC	NA	II	NA	NA	NA	NA	NA	NA	NA	NA	NA	OpenSea	CAATCTATACCCGCCCACACCCTTTCTACTCAACATACTGCTCCTTGTTCCCAGCCAGCC[CG]GCACACCCACCATGGACACAGGGCAGCTCTTGCTGGCCCCATTCACATGAAATTCTTCTG	ATGTGAATGGGGCCAGCAAGAGCTGCCCTGTGTCCATGGTGGGTGTGCCG	EZH1	NM_001991	3'UTR	NA	NA	NA	NA	NA	NA	NA	EZH1	ENST00000428826.1	3'UTR	EZH1	ENST00000264646.5	3'UTR	NA	NA	NA	NA	NA	NA	NA	TRUE	NA
cg13993509	-16.7763	3.19297	-5.25414	3.3e-05	0.0432965	chr7	158738490	+	cg13993509	5631139	NA	ATAAAATTATCCACCTTATATCTTTTAAATCTAAATCATTACAAAAACRC	NA	II	NA	NA	NA	NA	NA	NA	NA	NA	NA	OpenSea	TGCAGGAAGCCCTGTGGCCAGAGGGAAAACTGCACAAGTAGCGGGTGTGGCTGAGAGGAC[CG]CGTTTCTGTAATGACCCAGATTTAAAAGACATAAGGTGGATAATTCTACATTTGTGTGCA	CGCGTTTCTGTAATGACCCAGATTTAAAAGACATAAGGTGGATAATTCTA	WDR60	NM_018051	3'UTR	NA	NA	NA	NA	NA	NA	NA	WDR60	ENST00000407559.3	3'UTR	WDR60;WDR60;WDR60;WDR60	ENST00000407559.3;ENST00000454771.1;ENST00000467220.1;ENST00000444851.1	3'UTR;3'UTR;5'UTR;3'UTR	chr7:158738300-158738675	3	NA	NA	NA	NA	NA	TRUE	NA
cg26291737	-16.7887	3.1939	-5.25649	3.28e-05	0.0432965	chr19	11368633	-	cg26291737	16719593	NA	CAACATAACRAAACCCCATTTCTAATAAACACAAATATACACACACACAC	NA	II	NA	NA	NA	NA	NA	NA	NA	NA	NA	OpenSea	ACCAGCTTGGGCAACATAGCGAGACCCCATTTCTAATAAACACAAATGTACACACACACA[CG]CACACAGAAAAAACCATCTGTGATTATTAAGCAAGGTTGAAAATATGCCAATCCAGCAAT	AACATAGCGAGACCCCATTTCTAATAAACACAAATGTACACACACACACG	DOCK6	NM_020812	Body	NA	NA	NA	NA	NA	NA	NA	NA	NA	NA	NA	NA	NA	NA	NA	chr19:11368610-11369059	4	chr19:11368513-11369024	5	NA	NA	NA
cg23607370	-21.2391	4.04177	-5.25491	3.29e-05	0.0432965	chr8	5528989	+	cg23607370	45651181	NA	TATAAAAATTCAATAATATCATTTATTCAATAATCCACCCATTTCCACTC	NA	II	NA	NA	NA	NA	NA	NA	NA	NA	NA	OpenSea	CTGCAAAAGTCTGGTGAGGCATTAGTATGTCCTAGAGCAATGAAAGACGCTGTAAAAAGA[CG]AGTGGAAATGGGTGGATTACTGAATAAATGACATCACTGAATTCTCATAAAATTAGTGAT	CGAGTGGAAATGGGTGGATTACTGAATAAATGACATCACTGAATTCTCAT	NA	NA	NA	NA	NA	NA	NA	NA	NA	NA	RP11-281H11.1	ENST00000518926.1	TSS1500	RP11-281H11.1	ENST00000518926.1	TSS1500	NA	NA	NA	NA	NA	NA	NA	NA	NA
cg20689362	-35.8354	6.81475	-5.25851	3.26e-05	0.0432965	chr11	2694005	-	cg20689362	46708528	NA	CTCCAAATTCTATACTTTTTTACTAATCCAACATAACCTATCTCCTCCCC	NA	II	NA	NA	NA	NA	NA	NA	NA	NA	NA	OpenSea	CAGGTTCCAGACTCCAAGTTCTATGCTTTTTTGCTGGTCCAGCATGGCCTGTCTCCTCCC[CG]CAACAGATCCAACCAGTCCCCTTCAGAAGGGCTGGACCAAGTGACCCCAACTCTGGGTTC	CGGGGAGGAGACAGGCCATGCTGGACCAGCAAAAAAGCATAGAACTTGGA	KCNQ1;KCNQ1OT1;KCNQ1	NM_000218;NR_002728;NM_181798	Body;Body;Body	NA	NA	RDMR	NA	NA	NA	NA	NA	NA	NA	NA	NA	NA	NA	NA	NA	NA	NA	NA	NA	TRUE	NA
cg09745958	-27.9156	5.31302	-5.25418	3.3e-05	0.0432965	chr11	117670977	+	cg09745958	8757285	50670225	TTTAAAATAAACATAAAATAAAACACACCACCTAACTCTCTTCCCCAACA	TTTAAAATAAACGTAAAATAAAACACGCCGCCTAACTCTCTTCCCCGACG	I	T	Red	NA	NA	NA	NA	NA	NA	chr11:117666634-117668141	S_Shelf	CAGGAGTTGTATTGGGGTGGGCAAGCCAGCATGCCAGGAAATCCCAAGGGAAAAATGAAA[CG]CCGGGGAAGAGAGTCAGGCGGCGTGTTCTACCCCACGCCCACCTTAAACCCTGACAGTCC	CGCCGGGGAAGAGAGTCAGGCGGCGTGTTCTACCCCACGCCCACCTTAAA	NA	NA	NA	NA	NA	CDMR	NA	NA	NA	NA	NA	NA	NA	DSCAML1	ENST00000525836.1	5'UTR	chr11:117670725-117671075	3	NA	NA	NA	NA	NA	TRUE	NA
cg02463166	-23.1402	4.40519	-5.25294	3.31e-05	0.0433148	chr2	54856417	-	cg02463166	40730119	71678867	AAAAACAAAAACATAATCACAAAAAAACACTTCAAATCAAAAAAAATCCA	AAAAACGAAAACATAATCGCGAAAAAACACTTCGAATCGAAAAAAATCCG	I	T	Red	NA	NA	NA	NA	NA	NA	chr2:54856098-54856487	Island	CAGGCCATCAAGGAAGGCGAAGACATGATCGCGGAGGAGCACTTCGGGTCGGAGAAGATC[CG]TGAGAGGATCATTTACATCCGGGAGCAGTGGGCCAACCTAGAGCAGCTCTCGGCCATTCG	CGGATCTTCTCCGACCCGAAGTGCTCCTCCGCGATCATGTCTTCGCCTTC	SPTBN1;SPTBN1	NM_178313;NM_003128	Body;Body	NA	NA	NA	NA	2:54709655-54710289	NA	NA	NA	NA	NA	NA	NA	NA	chr2:54856385-54857055	3	NA	NA	NA	NA	NA	TRUE	NA
cg21074877	-20.6032	3.92336	-5.25143	3.32e-05	0.0433587	chr14	23481968	-	cg21074877	39700873	87634535	CAATAAACTAAAATCATACCACTTAAAAATAAATTTTTTTTAACCAAACA	CAATAAACTAAAATCGTACCACTTAAAAATAAATTTTTTTTAACCGAACG	I	C	Grn	NA	NA	NA	NA	NA	NA	chr14:23479310-23479532	S_Shelf	AGGCAGAAGTTGCAGTGAGCTGAGATCGTGCCACTTAAAAATAAATTTTTTTTGGCCGGG[CG]CAGTGGCTCATGTCTGTAATTCCAGTACTTTGGGAGACCGAAGCGGCACGGCAGATCCCT	CGCCCGGCCAAAAAAAATTTATTTTTAAGTGGCACGATCTCAGCTCACTG	NA	NA	NA	NA	NA	NA	NA	NA	NA	NA	NA	NA	NA	NA	NA	NA	NA	NA	NA	NA	NA	NA	NA	TRUE	NA
cg00409552	-19.0546	3.63096	-5.24781	3.35e-05	0.0433587	chr8	42275220	+	cg00409552	32718982	53633829	ATAAAAAACATATATACTCATACCACACATACACATCCTAACCATACACA	ATAAAAAACATATATACTCGTACCGCACATACACATCCTAACCGTACACG	I	A	Red	NA	NA	NA	NA	NA	NA	NA	OpenSea	GGTGAACAGTGTGGGATGGAGCCTCCTGGAAGGGAGGCAGAGAGCTGGTCATGAGAGAGC[CG]TGCACGGCCAGGATGTGTATGTGCGGCACGAGCACACATGTCTCCCACACGCCAACACCA	GTGGGAGACATGTGTGCTCGTGCCGCACATACACATCCTGGCCGTGCACG	SLC20A2	NM_006749	3'UTR	NA	NA	NA	NA	8:42394308-42394588	NA	NA	SLC20A2;SLC20A2	ENST00000342228.3;ENST00000520262.1	3'UTR;3'UTR	SLC20A2;SLC20A2	ENST00000342228.3;ENST00000520262.1	3'UTR;3'UTR	chr8:42274745-42275675	3	NA	NA	NA	NA	NA	TRUE	NA
cg24770019	-18.8666	3.59474	-5.24838	3.34e-05	0.0433587	chr6	126195482	+	cg24770019	39662943	NA	AAATACRTCCAACAACATACTAAATTAAACCACRAATTTTACTATTTTTC	NA	II	NA	NA	rs2456110	0.000166	NA	NA	NA	NA	NA	OpenSea	GATCGTGCCGCTGCACTCCAGCCTGGGTGACAGAGTGAGACTCTTGTCTCAAAAAAAGCC[CG]AAAAATAGTAAAATCCGTGGTCCAACTTAGTATGTTGTTGGACGTATTCTTTTTGTTTTC	AATACGTCCAACAACATACTAAGTTGGACCACGGATTTTACTATTTTTCG	NCOA7;NCOA7;NCOA7;NCOA7;NCOA7	NM_001199621;NM_001199620;NM_181782;NM_001122842;NM_001199619	5'UTR;Body;Body;Body;Body	NA	NA	NA	NA	NA	NA	NA	7SK;NCOA7;NCOA7;RP11-73O6.4	ENST00000410513.1;ENST00000229634.9;ENST00000431092.2;ENST00000563385.1	TSS1500;5'UTR;3'UTR;5'UTR	7SK;NCOA7;NCOA7;RP11-73O6.4	ENST00000410513.1;ENST00000229634.9;ENST00000431092.2;ENST00000563385.1	TSS1500;5'UTR;3'UTR;5'UTR	NA	NA	NA	NA	NA	NA	NA	NA	NA
cg08888918	-17.4133	3.31688	-5.24992	3.33e-05	0.0433587	chr5	168894603	-	cg08888918	80718211	NA	AACTCCAAACACCTTACCCAACTCCTTAAAAATAAAATTAACRTTTATTC	NA	II	NA	NA	rs73323279	0.084552	NA	NA	NA	NA	NA	OpenSea	GAAGTGAAGGCAGCTCCAGGCACCTTGCCCAACTCCTTGGAGATAAAGTTAACGTTTGTT[CG]CTTGTCTGAATAAACAAAGCTAGTCTGATACTCATCTGATAGTCTCAGTTAAGTCAGTAC	GCTCCAGGCACCTTGCCCAACTCCTTGGAGATAAAGTTAACGTTTGTTCG	NA	NA	NA	NA	NA	NA	TRUE	NA	NA	NA	NA	NA	NA	NA	NA	NA	chr5:168894480-168894735	3	NA	NA	NA	NA	NA	TRUE	NA
cg11734776	-17.1791	3.27259	-5.2494	3.33e-05	0.0433587	chr8	48878340	-	cg11734776	56736903	NA	AAACTTTTTCTCTACCAAATACTCTTACTAAACTTAAAATACATTAACAC	NA	II	NA	NA	NA	NA	NA	NA	NA	NA	NA	OpenSea	TAAAGTATAGAGGACTTTTTCTCTACCAGGTGCTCTTACTAGGCTTGAAGTACATTGGCA[CG]TTCAGTCCTTGGCTCTGGGATAGGTGCTGATACCACCCCATTCTATAGGGGACACAAAAT	CGTGCCAATGTACTTCAAGCCTAGTAAGAGCACCTGGTAGAGAAAAAGTC	MCM4;MCM4	NM_182746;NM_005914	Body;Body	NA	NA	NA	NA	NA	NA	NA	NA	NA	NA	MCM4	ENST00000519138.1	5'UTR	NA	NA	NA	NA	chr8:48876881-48886038	6	NA	NA	NA
cg04887468	-17.9001	3.40995	-5.24936	3.33e-05	0.0433587	chr11	3151931	-	cg04887468	81810940	NA	AAAAAACTAACRTTTTAACCCAAATCACAAAACTAACAATCAACAATACC	NA	II	NA	NA	NA	NA	NA	NA	NA	NA	NA	OpenSea	AGCTGGCTTCAGAGAGGCTGGCGTTTTGGCCCAGGTCACAGAGCTAACAATCAGCAATGC[CG]TCCTTAAGCCAGGTGGAACCGATCCTAAAACCCAGCCGCTGAGTGTCTGCCCACTCAGTG	CGGCATTGCTGATTGTTAGCTCTGTGACCTGGGCCAAAACGCCAGCCTCT	OSBPL5;OSBPL5;OSBPL5	NM_145638;NM_001144063;NM_020896	5'UTR;5'UTR;5'UTR	NA	NA	NA	NA	NA	NA	NA	OSBPL5;OSBPL5;OSBPL5;OSBPL5;OSBPL5	ENST00000389989.3;ENST00000348039.5;ENST00000263650.7;ENST00000357352.4;ENST00000542243.1	5'UTR;5'UTR;5'UTR;5'UTR;5'UTR	OSBPL5;OSBPL5;OSBPL5;OSBPL5;OSBPL5;OSBPL5;OSBPL5;OSBPL5;OSBPL5;OSBPL5;OSBPL5;OSBPL5	ENST00000526122.1;ENST00000534157.1;ENST00000533721.1;ENST00000389989.3;ENST00000533234.1;ENST00000348039.5;ENST00000263650.7;ENST00000530372.1;ENST00000534491.1;ENST00000357352.4;ENST00000465323.1;ENST00000542243.1	TSS1500;5'UTR;5'UTR;5'UTR;5'UTR;5'UTR;5'UTR;5'UTR;3'UTR;5'UTR;3'UTR;5'UTR	NA	NA	chr11:3151052-3152434	6	NA	NA	NA	NA	NA
cg17565360	-36.6865	6.99339	-5.24588	3.36e-05	0.0433705	chr11	4115872	+	cg17565360	84681489	94795480	CCAAAAAACTACACCTCTCCCATAAACCCCATTAAATATAAACATACCCA	CCAAAAAACTACGCCTCTCCCATAAACCCCATTAAATATAAACATACCCG	I	A	Red	NA	NA	NA	NA	NA	NA	chr11:4115689-4116489	Island	GAGGGTCCCGAACTCGGCTTGCCCACACAAAACATGGTAGCAGGAGAGCAGCATTTCCGC[CG]GGCATGTCCATATCCAATGGGGCCCATGGGAGAGGCGTAGTCTTCTGGGTCTTGCCCAGA	CCAGAAGACTACGCCTCTCCCATGGGCCCCATTGGATATGGACATGCCCG	RRM1	NM_001033	TSS200	NA	NA	NA	NA	11:4072320-4073217	11:4115299-4116966	Promoter_Associated	RRM1;RRM1	ENST00000300738.5;ENST00000423050.2	TSS200;TSS200	RRM1;RRM1;RRM1;RRM1;RRM1;RRM1	ENST00000526350.1;ENST00000532710.1;ENST00000532170.1;ENST00000526865.1;ENST00000300738.5;ENST00000533349.1	TSS1500;TSS200;TSS200;TSS200;TSS200;TSS200	chr11:4115840-4116570	3	NA	NA	NA	NA	NA	TRUE	NA
cg10531355	11.9679	2.28158	5.24545	3.37e-05	0.0433705	chr5	79489249	-	cg10531355	69768266	NA	TATCTACAAACTACTCCRAAACCCTATCTATAAACAATTACTTAACAAAC	NA	II	NA	NA	NA	NA	NA	NA	NA	NA	NA	OpenSea	TCTGTTCTATTTATCTGCAGGCTACTCCGAGGCCCTGTCTGTGGACAGTTGCTTAACAGA[CG]CTTTAGATGACTACAGAAAAAAACGTGTTAGGAAAACTTTCATTCTCACATCTTATCATT	ATCTGCAGGCTACTCCGAGGCCCTGTCTGTGGACAGTTGCTTAACAGACG	SERINC5	NM_178276	Body	NA	NA	NA	TRUE	NA	NA	NA	SERINC5	ENST00000513907.1	3'UTR	SERINC5	ENST00000513907.1	3'UTR	chr5:79489100-79489630	3	NA	NA	NA	NA	NA	TRUE	NA
cg13748640	-19.504	3.71877	-5.24475	3.37e-05	0.0433705	chr9	102858493	-	cg13748640	66637969	NA	AAAATACATAAAACAACTTCTTTCCAATTTAATCTTATTTCTCTTATCTC	NA	II	NA	NA	NA	NA	NA	NA	NA	NA	chr9:102860775-102861677	N_Shelf	AGAGGTTACCTAGGGTGCATGAGACAACTTCTTTCCAATTTAGTCTTATTTCTCTTATCT[CG]CCTTTTCAAAACTTGTACACAACCAGTGCAGGAAAAACAGGCAAGATTTCTATCCCCCTT	GGGTGCATGAGACAACTTCTTTCCAATTTAGTCTTATTTCTCTTATCTCG	ERP44	NM_015051	Body	NA	NA	NA	NA	NA	NA	NA	NA	NA	NA	NA	NA	NA	chr9:102858200-102858510	3	NA	NA	NA	NA	NA	TRUE	NA
cg00517092	-21.8756	4.17108	-5.24458	3.37e-05	0.0433705	chr7	93208251	-	cg00517092	85664982	NA	CTCTCCTCATCTTTCCAAAAATATAACACRACTATATTTCTCTAAAAAAC	NA	II	NA	NA	NA	NA	NA	NA	NA	NA	chr7:93204085-93204381	S_Shelf	AAGTCTCTCTTCTCTCCTCATCTTTCCAAGGGTGTGACACGGCTGTGTTTCTCTAGAGAA[CG]TGTCTTTTGGCATGGAAAAAACAAATTCCACTTGAACTAGGAAGTGTCTTTCCAGATTGT	TCTCCTCATCTTTCCAAGGGTGTGACACGGCTGTGTTTCTCTAGAGAACG	NA	NA	NA	NA	NA	NA	NA	NA	NA	NA	NA	NA	NA	NA	NA	NA	chr7:93208200-93208455	3	NA	NA	NA	NA	NA	NA	NA
cg16440448	-18.3121	3.49602	-5.23798	3.42e-05	0.0433937	chr2	233734288	-	cg16440448	8777406	NA	AAAACAATAAAATCAAAATTTACTTTAAACACTATAAATTATAACCRCTC	NA	II	NA	NA	NA	NA	NA	NA	NA	NA	NA	OpenSea	GAGTGAGGGAAGGGGCAGTAGAGTCAAGGTTTGCTTTGGACACTGTAAGTTGTAGCCGCT[CG]TGAGATACCCTGCGGGGCTGTTGAGAAGCAGTGGGCAGTGGGGCTAAGTTCTGAGCCAGG	CGAGCGGCTACAACTTACAGTGTCCAAAGCAAACCTTGACTCTACTGCCC	C2orf82	NM_206895	TSS1500	NA	NA	NA	NA	NA	NA	NA	C2orf82;C2orf82;C2orf82	ENST00000331342.2;ENST00000409533.1;ENST00000409230.1	TSS1500;5'UTR;TSS200	C2orf82;C2orf82;C2orf82;C2orf82	ENST00000448993.1;ENST00000331342.2;ENST00000409533.1;ENST00000409230.1	5'UTR;TSS1500;5'UTR;TSS200	chr2:233733985-233734435	3	NA	NA	NA	NA	NA	NA	NA
cg11436025	-19.0584	3.63692	-5.24026	3.41e-05	0.0433937	chr11	117376238	-	cg11436025	26645894	97684559	CCCAACTCACAATAACAACTACATTACTAACAATACATATATAATTACCA	CCCGACTCACGATAACGACTACGTTACTAACGATACATATATAATTACCG	I	T	Red	NA	NA	NA	NA	NA	NA	NA	OpenSea	TGAGCTGGCGCTCCCGGCTCACGGTGGCGGCTGCGTTGCTGGCGATGCATGTATAGTTGC[CG]TTGTGCTTGAGGGAGACGCTAGAGATCTGCAGGGAGCTCATGAATTCCTTGCTCTCGATG	CGGCAACTATACATGCATCGCCAGCAACGCAGCCGCCACCGTGAGCCGGG	DSCAML1	NM_020693	Body	NA	NA	NA	NA	11:116881409-116881579	NA	NA	NA	NA	NA	NA	NA	NA	chr11:117375985-117376295	3	NA	NA	NA	NA	NA	TRUE	NA
cg26461965	-18.1709	3.46886	-5.23829	3.42e-05	0.0433937	chr12	132688109	-	cg26461965	80675130	NA	ATATTCCAAACCATATACACRTAAAACTTAAAATCATCCATCCACACCTC	NA	II	NA	NA	NA	NA	NA	NA	NA	NA	chr12:132688108-132688391	Island	CCGACATGGGGATGTTCCAGGCCATGTACACGTGGGACTTGAAGTCATCCATCCACACCT[CG]GCGGCGCGCAGGGCGTTGCGCTTGGCATAGTAGTCAATGTCGTTGTTGTAGGGCTTCCTG	TGTTCCAGGCCATGTACACGTGGGACTTGAAGTCATCCATCCACACCTCG	GALNT9;GALNT9	NM_001122636;NM_021808	Body;Body	NA	NA	NA	NA	12:131253984-131256548	NA	NA	NA	NA	NA	NA	NA	NA	chr12:132687805-132688155	3	NA	NA	NA	NA	NA	TRUE	NA
cg05372504	-19.4296	3.70974	-5.23745	3.43e-05	0.0433937	chr1	186685700	+	cg05372504	57735205	NA	CTCTCCTAAACTAACTCACTCTAAAAACTTAAACAAATTATTTAACTTCC	NA	II	NA	NA	NA	NA	NA	NA	NA	NA	NA	OpenSea	GAGGAGCCAGGTATTTTACTTTTATTACTCACAATAATTTTGTAAAGTTTTTGTGGTACA[CG]GAAGTTAAATAATTTGTCTAAGTTCCCAGAGTGAGTCAGTTCAGGAGAGAGGGAAAGAAT	CGGAAGTTAAATAATTTGTCTAAGTTCCCAGAGTGAGTCAGTTCAGGAGA	NA	NA	NA	NA	NA	NA	NA	NA	NA	NA	NA	NA	NA	NA	NA	NA	NA	NA	chr1:186684759-186685997	5	chr1:186684712-186686267	6	NA	NA	NA
cg04788725	-22.6439	4.32013	-5.24149	3.4e-05	0.0433937	chr16	18860786	+	cg04788725	34710569	NA	AAAAAAAAATTTAAACTCTTAAAATCCRTACTAATACCRACACACATCAC	NA	II	NA	NA	NA	NA	NA	NA	NA	NA	NA	OpenSea	ACTTTAAAGTTATTTAAAACTATGAAGAAACTATCAGCATCGTAGATCAAACAGATAAAA[CG]TGATGTGTGTCGGCATTAGTACGGATTTTAAGAGTTCAAATTTCTCCCTGTGATAATAAA	CGTGATGTGTGTCGGCATTAGTACGGATTTTAAGAGTTCAAATTTCTCCC	SMG1	NM_015092	Body	NA	NA	NA	NA	NA	NA	NA	NA	NA	NA	SMG1;SMG1	ENST00000562668.1;ENST00000563448.1	TSS200;3'UTR	NA	NA	NA	NA	NA	NA	NA	NA	NA
cg22924580	-18.2678	3.48678	-5.23918	3.41e-05	0.0433937	chr16	58340188	+	cg22924580	85803871	NA	TAATAAAAACATTCAATATCTCCTCTCAATAATTTTCAATAACATAATAC	NA	II	NA	NA	NA	NA	NA	NA	NA	NA	NA	OpenSea	TTAGGTAGGATGAATACCTGGAGATCTATTGTACAATATGGTTGCTATAGTTAATAATAA[CG]TATTATGTTATTGAAAATTACTGAGAGGAGATATTGAATGTTCTCACCACACACAAAGAT	CGTATTATGTTATTGAAAATTACTGAGAGGAGATATTGAATGTTCTCACC	NA	NA	NA	NA	NA	NA	NA	NA	NA	NA	GINS3	ENST00000561952.1	5'UTR	GINS3;GINS3;GINS3	ENST00000561952.1;ENST00000568468.1;ENST00000564814.1	5'UTR;5'UTR;5'UTR	NA	NA	NA	NA	chr16:58340089-58340827	6	NA	NA	NA
cg19358805	-15.7384	3.00266	-5.24147	3.4e-05	0.0433937	chr6	30130109	+	cg19358805	14771581	31800180	AATATAACCAATCTAAATAACAACATACTATATATATAAAATACATACCA	AATATAACCGATCTAAATAACGACATACTATATATATAAAATACATACCG	I	A	Red	NA	NA	NA	NA	NA	NA	NA	OpenSea	TTTCAAAAAAAAAAAAAAAGAAAAGAAAAAAGAGAAAAAGAAAAAGAAAAAAAAGAAATC[CG]GTATGTATTTTACATATACAGCATGCCGCCATTCAGACCGGCCACATTTCAGTGCTCAGT	CGGTATGTATTTTACATATACAGCATGCCGCCATTCAGACCGGCCACATT	TRIM10;TRIM10;TRIM15	NM_006778;NM_052828;NM_033229	TSS1500;TSS1500;TSS1500	NA	NA	NA	NA	NA	NA	NA	TRIM10;TRIM15;TRIM15;TRIM15	ENST00000449742.2;ENST00000376695.3;ENST00000376694.4;ENST00000376688.1	TSS1500;TSS1500;TSS1500;TSS1500	TRIM10;TRIM15;TRIM15;TRIM15	ENST00000449742.2;ENST00000376695.3;ENST00000376694.4;ENST00000376688.1	TSS1500;TSS1500;TSS1500;TSS1500	NA	NA	NA	NA	NA	NA	NA	TRUE	NA
cg20516364	-30.0826	5.73776	-5.24292	3.39e-05	0.0433937	chr11	873680	-	cg20516364	50679246	NA	RAACAACTCRACCTCACAAAAACATCCAAAACAAACAAACCTACAAAAAC	NA	II	NA	NA	NA	NA	NA	NA	NA	NA	NA	OpenSea	TCAATGAACACGGACAGCTCGGCCTCACAGAAACATCCAGAACAGACAAACCTACAGAGA[CG]GTGGGCTGGAGGTGGGCACAAGCTAGGGCGGAGAAAGAGGGCACAGCTGCTAAAAGGCAC	GACAGCTCGGCCTCACAGAAACATCCAGAACAGACAAACCTACAGAGACG	CHID1;CHID1;CHID1;CHID1;CHID1	NM_001142677;NM_023947;NM_001142675;NM_001142674;NM_001142676	Body;Body;Body;Body;Body	NA	NA	NA	TRUE	NA	NA	NA	CHID1	ENST00000526714.1	3'UTR	CHID1	ENST00000526714.1	3'UTR	NA	NA	chr11:872402-873991	6	NA	NA	NA	TRUE	NA
cg27109163	27.553	5.25735	5.24085	3.4e-05	0.0433937	chr11	58910237	+	cg27109163	9772889	NA	AAAAAACTAAAACRCTAACRACAAAACCACTATAACAACTTAAATCTCRC	NA	II	NA	NA	NA	NA	NA	NA	NA	NA	chr11:58910127-58910584	Island	ATTTACAGGCGGGGACAGCCACATTCCTGCGCCCCAACTTCCACCTCCGCTTCCTGCGCG[CG]CGAGACTCAAGCTGCCACAGTGGCTCTGCCGCCAGCGTCCCAGCTCCTCCCACACCCGAG	AGGAGCTGGGACGCTGGCGGCAGAGCCACTGTGGCAGCTTGAGTCTCGCG	FAM111A;FAM111A;FAM111A	NM_001142520;NM_001142521;NM_001142519	TSS200;TSS200;TSS200	high-CpG:58666783-58666814	NA	NA	NA	11:58666581-58667160	11:58909732-58911319	Promoter_Associated	AP001258.4;AP001258.4;AP001258.4;FAM111A;FAM111A;FAM111A;FAM111A;AP001258.4	ENST00000531708.1;ENST00000533220.1;ENST00000533220.1;ENST00000420244.1;ENST00000529985.1;ENST00000528737.1;ENST00000528737.1;ENST00000501817.2	3'UTR;3'UTR;1stExon;TSS200;TSS200;1stExon;5'UTR;TSS200	AP001258.4;AP001258.4;AP001258.4;FAM111A;FAM111A;FAM111A;FAM111A;FAM111A;FAM111A;AP001258.4	ENST00000531708.1;ENST00000533220.1;ENST00000533220.1;ENST00000420244.1;ENST00000532790.1;ENST00000529985.1;ENST00000531676.1;ENST00000528737.1;ENST00000528737.1;ENST00000501817.2	3'UTR;3'UTR;1stExon;TSS200;TSS200;TSS200;TSS200;1stExon;5'UTR;TSS200	chr11:58910025-58910895	3	NA	NA	NA	NA	NA	TRUE	NA
cg06632810	-13.508	2.58081	-5.23403	3.46e-05	0.043665	chr3	149290516	-	cg06632810	55699891	NA	AAAATCAAAACTTAAAACTCCACCAAACACAATAATTCATACCTATTATC	NA	II	NA	NA	NA	NA	NA	NA	NA	NA	NA	OpenSea	TTCTTCAGCTTGGAGTCAAAGCTTGGGGCTCCACCAGGCACAGTGGTTCATGCCTGTTAT[CG]CAGCACTTTGGGAGACTGAGGTGTTAGGATTGTTTGAGCCCACGAGTTCAACACCAGCCT	GAGTCAAAGCTTGGGGCTCCACCAGGCACAGTGGTTCATGCCTGTTATCG	WWTR1;WWTR1;WWTR1	NM_001168280;NM_001168278;NM_015472	Body;Body;Body	NA	NA	NA	NA	NA	NA	NA	NA	NA	NA	NA	NA	NA	NA	NA	chr3:149290410-149291061	5	chr3:149289771-149291562	6	NA	NA	NA
cg05730215	-18.3564	3.50809	-5.23259	3.47e-05	0.0437346	chr2	27435253	+	cg05730215	47772936	30758937	AACAAAAAACAAAACAACAACCCAAAACACCAAAATCATAAAACTACCCA	AACGAAAAACAAAACGACAACCCAAAACACCAAAATCGTAAAACTACCCG	I	A	Red	NA	NA	NA	NA	NA	NA	chr2:27434432-27435720	Island	CGGGGCCGGGTCGCGCGAGCAGCGGAGCACCAAGGGAACGGAAAATGGCGCCTCACGACC[CG]GGTAGTCTTACGACCCTGGTGCCCTGGGCTGCCGCCCTGCTCCTCGCTCTGGGCGTGGAA	AGCGAGGAGCAGGGCGGCAGCCCAGGGCACCAGGGTCGTAAGACTACCCG	SLC5A6;SLC5A6;C2orf28;C2orf28;C2orf28;C2orf28	NM_021095;NR_028323;NM_016085;NM_016085;NM_001170795;NM_080592	TSS200;TSS200;1stExon;5'UTR;1stExon;1stExon	NA	NA	NA	NA	2:27287786-27289033	2:27434499-27435370	Promoter_Associated	SLC5A6;C2orf28;SLC5A6;C2orf28;C2orf28	ENST00000408041.1;ENST00000380171.3;ENST00000310574.3;ENST00000405489.3;ENST00000405489.3	TSS1500;1stExon;TSS200;1stExon;5'UTR	SLC5A6;SLC5A6;SLC5A6;SLC5A6;C2orf28;C2orf28;SLC5A6;SLC5A6;C2orf28;SLC5A6;SLC5A6;C2orf28;C2orf28;SLC5A6;SLC5A6;SLC5A6;SLC5A6;C2orf28;C2orf28	ENST00000428518.1;ENST00000430186.1;ENST00000432106.1;ENST00000442731.1;ENST00000419744.1;ENST00000491220.1;ENST00000408041.1;ENST00000401463.1;ENST00000380171.3;ENST00000426119.1;ENST00000445802.1;ENST00000484646.1;ENST00000484646.1;ENST00000412471.1;ENST00000414408.1;ENST00000310574.3;ENST00000488743.1;ENST00000405489.3;ENST00000405489.3	5'UTR;5'UTR;5'UTR;5'UTR;TSS1500;TSS1500;TSS1500;TSS1500;1stExon;TSS1500;TSS1500;1stExon;5'UTR;TSS1500;TSS200;TSS200;TSS1500;1stExon;5'UTR	chr2:27434005-27435275	3	NA	NA	NA	NA	NA	TRUE	NA
cg25211622	-13.3423	2.55067	-5.23092	3.48e-05	0.0438288	chr11	794443	+	cg25211622	37635593	87783450	CATCCACTCCAAAAACTACTTCAACATATACCAAAATAAAATTTAACTCA	CGTCCGCTCCGAAAACTACTTCGACATATACCGAAATAAAATTTAACTCG	I	A	Red	NA	NA	NA	NA	NA	NA	chr11:797640-798544	N_Shelf	CCCACCGCTCCCTGCCACGACTCGCGGGCGCTACCCAGGCCTGCCCATATCGAGCCCAGC[CG]AGCCAAACCTCACCCCGGTACATGCCGAAGTAGCCCTCGGAGCGGACGGTCTTGATGAGG	CGTCCGCTCCGAGGGCTACTTCGGCATGTACCGGGGTGAGGTTTGGCTCG	SLC25A22	NM_024698	Body	NA	NA	NA	NA	11:784400-784510	NA	NA	SLC25A22	ENST00000320230.5	ExonBnd	SLC25A22;SLC25A22;SLC25A22;SLC25A22;SLC25A22;SLC25A22;SLC25A22;SLC25A22	ENST00000524891.1;ENST00000532361.1;ENST00000527127.1;ENST00000525010.1;ENST00000532459.1;ENST00000525644.1;ENST00000529351.1;ENST00000320230.5	3'UTR;3'UTR;3'UTR;3'UTR;3'UTR;3'UTR;ExonBnd;ExonBnd	NA	NA	chr11:793571-805906	6	chr11:794192-798803	6	NA	TRUE	NA
cg22846334	-31.6141	6.0446	-5.23014	3.49e-05	0.0438313	chr15	43941042	+	cg22846334	34733980	14695824	CCAAAAAACAAAACAAAACAAAACCTAAACAACAAATAACTAAACAAACA	CCGAAAAACGAAACGAAACGAAACCTAAACGACGAATAACTAAACGAACG	I	T	Red	rs186311771	0.0137	NA	NA	NA	NA	chr15:43940866-43941702	Island	TCGGCTCACCCCGGGACCCGGCCCTAGCCCCTACCCACAGCCCAGGACCATGCGGAGCAA[CG]CTCGCCCAGCCACTCGCCGCCTAGGCCCCGCCCCGCCCCGCTCTCCGGCCACTCAGCGGT	CGCTCGCCCAGCCACTCGCCGCCTAGGCCCCGCCCCGCCCCGCTCTCCGG	CATSPER2;CATSPER2;CATSPER2	NM_172095;NM_172097;NM_054020	TSS200;TSS200;TSS200	NA	NA	NA	NA	15:41728159-41729015	NA	NA	CATSPER2;CATSPER2;CATSPER2;CATSPER2;CATSPER2;CATSPER2;PPIP5K1;CKMT1A;STRC	ENST00000299989.3;ENST00000381761.1;ENST00000381761.1;ENST00000354127.4;ENST00000396879.1;ENST00000464721.1;ENST00000396923.2;ENST00000424065.1;ENST00000541030.1	TSS1500;1stExon;5'UTR;TSS200;TSS200;3'UTR;5'UTR;5'UTR;5'UTR	CATSPER2;CATSPER2;CATSPER2;CATSPER2;CATSPER2;CATSPER2;CATSPER2;CATSPER2;CATSPER2;CATSPER2;CATSPER2;CATSPER2;CATSPER2;PPIP5K1;CKMT1A;STRC	ENST00000415968.2;ENST00000299989.3;ENST00000415968.2;ENST00000469461.1;ENST00000381761.1;ENST00000432420.1;ENST00000381761.1;ENST00000354127.4;ENST00000396879.1;ENST00000469461.1;ENST00000464721.1;ENST00000419473.1;ENST00000409481.1;ENST00000396923.2;ENST00000424065.1;ENST00000541030.1	3'UTR;TSS1500;1stExon;1stExon;1stExon;TSS200;5'UTR;TSS200;TSS200;3'UTR;3'UTR;5'UTR;5'UTR;5'UTR;5'UTR;5'UTR	NA	NA	chr15:43938706-43942199	6	NA	NA	NA	TRUE	NA
cg06417508	-13.2394	2.53344	-5.22586	3.52e-05	0.0439575	chr17	53352068	+	cg06417508	96606500	NA	TAACCTTCAACAATCCTATAAAACAAATCCAATAATTATTCCAAAATTCC	NA	II	NA	NA	NA	NA	NA	NA	NA	NA	NA	OpenSea	ATTAGCTGCTCACGATCTCAGGCAAGTCATTTAAATGCTCTGAGCTTTCAGTTTCTCATC[CG]GAACTTTGGAATAATCATTGGACCTGCCTCATAGGACTGTTGAAGGTCATATGAGCCAAT	GACCTTCAACAGTCCTATGAGGCAGGTCCAATGATTATTCCAAAGTTCCG	HLF	NM_002126	Body	NA	NA	NA	NA	NA	NA	NA	RP11-515O17.2	ENST00000574716.1	TSS1500	RP11-515O17.2	ENST00000574716.1	TSS1500	chr17:53351925-53352155	3	NA	NA	NA	NA	NA	NA	NA
cg11292878	-27.3125	5.22526	-5.22702	3.51e-05	0.0439575	chr6	31599211	-	cg11292878	29795947	76652125	AAAATCAAAAATAAAAACCAAAACCCCCCACCACCACACAAAAAAAATCA	GAAATCGAAAATAAAAACCAAAACCCCCCACCACCACGCAAAAAAAATCG	I	C	Grn	rs34998960	0.038461	NA	NA	NA	NA	chr6:31599519-31599761	N_Shore	AAGCCTGCCCGCGGAGTCGGGAGTGGAGGCCAGGGCCCCCCACCACCACGCAGAGAGAGT[CG]CACAGAGACCCGCTGGGGCCCTCGTCCAGGGAGCAGTCGTCGTGGAATCCCTCCAGAGGA	GGAGTCGGGAGTGGAGGCCAGGGCCCCCCACCACCACGCAGAGAGAGTCG	BAT2	NM_080686	Body	NA	NA	NA	NA	NA	NA	NA	NA	NA	NA	NA	NA	NA	chr6:31598985-31599350	3	NA	NA	NA	NA	NA	TRUE	NA
cg25532314	-20.2167	3.87297	-5.21995	3.57e-05	0.0439575	chr11	58171708	-	cg25532314	94773947	NA	CAAAACAAATACAAAACTTAAATTCTTAAAAAAATTACRTATCAATCCAC	NA	II	NA	NA	rs12282128	0.254637	NA	NA	NA	NA	NA	OpenSea	CTATCACCAAACAGAGCAGATACAGAGCTTGAGTTCTTGAAAGAGTTGCGTATCAGTCCA[CG]ACTTACCACCTGGGAATCACTGGTTCTAATCTAATTCCCTTAAACATCACATTTTCTTCT	CGTGGACTGATACGCAACTCTTTCAAGAACTCAAGCTCTGTATCTGCTCT	OR5B3	NM_001005469	TSS1500	NA	NA	NA	NA	NA	NA	NA	OR5B3	ENST00000309403.2	TSS1500	OR5B3	ENST00000309403.2	TSS1500	NA	NA	NA	NA	NA	NA	NA	TRUE	NA
cg27619897	-22.509	4.30944	-5.22317	3.55e-05	0.0439575	chr8	143700611	+	cg27619897	97659980	NA	AAAACCTAAAACRAAAACATCTACCTAAATAACCAAACAAAAACAACTAC	NA	II	NA	NA	NA	NA	NA	NA	NA	NA	NA	OpenSea	AGACCAAGGAGGCACAAAGGACTGAGGTGGGAAAGTAGAGGGGCAGAGGAGAGGCCGGGG[CG]CAGCTGCTCCTGCTTGGCCACCCAGGTAGATGCTCTCGCCTCAGGTTCCACAGGGGTCCT	GAACCTGAGGCGAGAGCATCTACCTGGGTGGCCAAGCAGGAGCAGCTGCG	NA	NA	NA	NA	NA	NA	NA	NA	NA	NA	AP006547.3	ENST00000563435.1	TSS1500	AP006547.3	ENST00000563435.1	TSS1500	chr8:143700305-143700615	3	NA	NA	NA	NA	NA	NA	NA
cg24806383	-11.9746	2.29102	-5.22675	3.52e-05	0.0439575	chr8	617007	+	cg24806383	77649109	NA	ATAAAAACCAATCTAAAACTACTAAAAACCTACTAAAAAATACCTACAAC	NA	II	NA	NA	NA	NA	NA	NA	NA	NA	chr8:615143-615352	S_Shore	CAACCTGGTCCATGCTGCAAGTACCTCTTGGCAAATCCTCAGCCACCCCCACCTGGTCCA[CG]CTGCAGGTATCTCTCAGCAGGTCCTCAGCAGCCCCAGACTGGTCTCCATTCTCTATCTCC	CGCTGCAGGTATCTCTCAGCAGGTCCTCAGCAGCCCCAGACTGGTCTCCA	ERICH1;ERICH1	NM_001303100;NM_207332	Body;Body	NA	NA	NA	NA	NA	NA	NA	NA	NA	NA	ERICH1;ERICH1	ENST00000523053.1;ENST00000522893.1	3'UTR;3'UTR	chr8:616725-617135	3	NA	NA	NA	NA	NA	NA	NA
cg24343913	-21.8528	4.18755	-5.21852	3.58e-05	0.0439575	chr1	107937181	-	cg24343913	86765409	NA	RATTTACTATAAATAAAATATCTAAAAATTACTATATCTCACCCCCCTTC	NA	II	NA	NA	NA	NA	NA	NA	NA	NA	NA	OpenSea	TGTGATTCTCCGATTTGCTGTGAGTGGGATGTCTGAGGATTACTGTGTCTCACCCCCCTT[CG]GGTCTGTTAGCAGCCTTGGTGGAAAATCTCTTCTGATCTGAGGAAATGTCATTTTAGAGT	ATTTGCTGTGAGTGGGATGTCTGAGGATTACTGTGTCTCACCCCCCTTCG	NTNG1;NTNG1;NTNG1	NM_014917;NM_001113228;NM_001113226	Body;Body;Body	NA	NA	NA	NA	NA	NA	NA	NA	NA	NA	NA	NA	NA	chr1:107937060-107937250	3	NA	NA	NA	NA	NA	TRUE	NA
cg26910675	-16.9106	3.23703	-5.22409	3.54e-05	0.0439575	chr1	198120958	+	cg26910675	32642119	NA	RAATCCAAACACATACTAAAAACAAACTCTACACTATAACAACAAATCTC	NA	II	NA	NA	NA	NA	NA	NA	NA	NA	NA	OpenSea	TTATCTAATGGTGAATTCCATGGCAGAATTATGGAGAATGTCTAGGCTGTTTATGATTAA[CG]AGATTTGTTGTTATAGTGTAGAGCCTGCTTTCAGTATGTGTTTGGATTCGAAGTGGCATG	CGAGATTTGTTGTTATAGTGTAGAGCCTGCTTTCAGTATGTGTTTGGATT	NA	NA	NA	NA	NA	NA	NA	NA	NA	NA	NA	NA	NA	NA	NA	NA	chr1:198120880-198121130	3	NA	NA	NA	NA	NA	NA	NA
cg05880810	-18.8481	3.60951	-5.22178	3.56e-05	0.0439575	chr5	99875156	-	cg05880810	1715545	NA	ATATTAATTTAATTTAAATACTTACCCAACCCTATACRCTAAAACACAAC	NA	II	NA	NA	NA	NA	NA	NA	NA	NA	chr5:99870925-99871720	S_Shelf	GGAAATAAAGAATATTAATTTAATTTGAATGCTTACCCAACCCTATACGCTAAGACACAA[CG]TTAGGTTTTTTCAAAGAACCATACTTTGTAACTGAAAGATTATTTTTGAGCTTTTACTTA	CGTTGTGTCTTAGCGTATAGGGTTGGGTAAGCATTCAAATTAAATTAATA	FAM174A	NM_198507	Body	NA	NA	NA	NA	NA	NA	NA	NA	NA	NA	FAM174A;FAM174A	ENST00000509040.1;ENST00000505111.1	5'UTR;5'UTR	NA	NA	NA	NA	NA	NA	NA	TRUE	NA
cg15268865	-16.5555	3.17249	-5.21847	3.58e-05	0.0439575	chr16	30675638	+	cg15268865	94616841	92648489	ACAAAAACAAAAACAATAAAAACATCAAAAACCAATAAATAAACTACACA	ACAAAAACAAAAACAATAAAAACGTCGAAAACCGATAAATAAACTACGCG	I	A	Red	NA	NA	NA	NA	NA	NA	NA	OpenSea	TCAGCCTCCCCCCTCATCATCCTCTTCGTCCTCCTCCTCCTCATCTGCCTCCTCCTCGTC[CG]CGCAGCTCACCCACCGGCCCCCGACGCCCTCACTGCCCCTGCCTTTGTCCACCCACAGCT	CGCGCAGCTCACCCACCGGCCCCCGACGCCCTCACTGCCCCTGCCTTTGT	FBRS	NM_001105079	Body	NA	NA	NA	NA	NA	NA	NA	FBRS;FBRS;FBRS	ENST00000568722.1;ENST00000482749.1;ENST00000395073.2	5'UTR;5'UTR;TSS200	FBRS;FBRS;FBRS	ENST00000568722.1;ENST00000482749.1;ENST00000395073.2	5'UTR;5'UTR;TSS200	chr16:30675585-30676335	3	NA	NA	NA	NA	NA	NA	NA
cg24843929	-24.2277	4.6426	-5.21857	3.58e-05	0.0439575	chr4	2876534	+	cg24843929	81764436	NA	TACATATCTCATCAATTCCCAAATAATACCAATACTACTAAACTTAAACC	NA	II	NA	NA	NA	NA	NA	NA	NA	NA	NA	OpenSea	ACAATAAAAATATCTTTTTTGCATAATAAACTCTACTTTATAGGCTTGTTATCCAAAGTG[CG]GTTCAAGTTCAGCAGCATTGGTATCACTTGGGAATTGATGAGACATGCAGAATTTCAGGC	GCATGTCTCATCAATTCCCAAGTGATACCAATGCTGCTGAACTTGAACCG	ADD1;ADD1;ADD1;ADD1;ADD1	NM_176801;NM_001119;NM_014189;NM_014190;NM_001286645	5'UTR;5'UTR;5'UTR;5'UTR;5'UTR	NA	NA	NA	NA	NA	NA	NA	ADD1;ADD1;ADD1;ADD1;ADD1	ENST00000398123.2;ENST00000398124.2;ENST00000513328.2;ENST00000503455.2;ENST00000355842.3	TSS1500;5'UTR;5'UTR;5'UTR;5'UTR	ADD1;ADD1;ADD1;ADD1;ADD1;ADD1;ADD1;ADD1;ADD1;ADD1;ADD1;ADD1	ENST00000398123.2;ENST00000398124.2;ENST00000510101.1;ENST00000511797.1;ENST00000513328.2;ENST00000508277.1;ENST00000503455.2;ENST00000540541.1;ENST00000355842.3;ENST00000508684.1;ENST00000509039.1;ENST00000503169.1	TSS1500;5'UTR;5'UTR;5'UTR;5'UTR;5'UTR;5'UTR;5'UTR;5'UTR;5'UTR;5'UTR;5'UTR	NA	NA	NA	NA	NA	NA	NA	NA	NA
cg11363972	-13.1623	2.52042	-5.22227	3.55e-05	0.0439575	chr11	2465249	-	cg11363972	19678202	17670891	ATAAAAAAAACAAAACACCCATTCTCCAAATTACTAAAATAACACAAACA	ATAAAAAAAACAAAACGCCCATTCTCCAAATTACTAAAATAACGCAAACG	I	C	Grn	rs7945327	0.241966	NA	NA	NA	NA	chr11:2465171-2465648	Island	GCGGTCTCGACGGTGGGGAGGACAAGGCGCCCATTCTCCAAGTTACTAGGGTGGCGCAAG[CG]CCTCTCCCTTTAACTGCCCAGGCAGCCCCGCCTGCTATGCCCGGCAGTCAAACCAGGTCC	GTGGGGAGGACAAGGCGCCCATTCTCCAAGTTACTAGGGTGGCGCAAGCG	KCNQ1	NM_000218	TSS1500	NA	chr11:2465201-2465201	NA	NA	11:2421748-2423521	NA	NA	KCNQ1	ENST00000155840.4	TSS1500	KCNQ1;KCNQ1;KCNQ1	ENST00000496887.2;ENST00000155840.4;ENST00000345015.4	TSS1500;TSS1500;TSS1500	chr11:2465125-2466355	3	NA	NA	NA	NA	NA	TRUE	NA
cg25953464	-37.226	7.13161	-5.21986	3.57e-05	0.0439575	chr17	57784812	+	cg25953464	17617837	86782369	ACTACTCACTTTATAATTCTTAATCCAAAACTTATCACCCAAAAACCCCA	ACTACTCGCTTTATAATTCTTAATCCGAAACTTATCACCCAAAAACCCCG	I	A	Red	NA	NA	NA	NA	NA	NA	chr17:57784754-57785108	Island	ACTCGCGCCTTCCCTTCTTCTGGGCAGCGAACACGTTTCTATCGCGTGAGCTACCTCTTC[CG]GGGTTCCTGGGTGACAAGTTCCGGATCAAGAATCACAAAGCGAGCAGTCATTCTTCCTCT	CGGGGTTCCTGGGTGACAAGTTCCGGATCAAGAATCACAAAGCGAGCAGT	TMEM49;PTRH2;PTRH2	NM_030938;NM_016077;NM_016077	TSS200;5'UTR;1stExon	high-CpG:55139538-55139618	NA	NA	NA	17:55139487-55140347	17:57784436-57785841	Promoter_Associated	PTRH2;PTRH2;VMP1;VMP1;VMP1;PTRH2;PTRH2;PTRH2;VMP1;VMP1	ENST00000393038.2;ENST00000470557.1;ENST00000536180.1;ENST00000545362.1;ENST00000262291.3;ENST00000393038.2;ENST00000470557.1;ENST00000537860.1;ENST00000537567.1;ENST00000539763.1	5'UTR;3'UTR;TSS1500;TSS1500;TSS200;1stExon;1stExon;TSS200;TSS200;TSS200	PTRH2;PTRH2;VMP1;VMP1;VMP1;PTRH2;PTRH2;PTRH2;VMP1;VMP1	ENST00000393038.2;ENST00000470557.1;ENST00000536180.1;ENST00000545362.1;ENST00000262291.3;ENST00000393038.2;ENST00000470557.1;ENST00000537860.1;ENST00000537567.1;ENST00000539763.1	5'UTR;3'UTR;TSS1500;TSS1500;TSS200;1stExon;1stExon;TSS200;TSS200;TSS200	chr17:57784745-57785075	3	NA	NA	NA	NA	NA	TRUE	NA
cg15247669	-25.2892	4.8407	-5.2243	3.54e-05	0.0439575	chr21	45724470	+	cg15247669	76770423	NA	AAATCCTACTACCTAAAACTAAACRTCCAAAATAATACTATAAATACAAC	NA	II	NA	NA	NA	NA	NA	NA	NA	NA	chr21:45719515-45720564	S_Shelf	AGCTGTGGCTGAGTGGATCTCCCTCACTGCCCCCAACTCCAGTGAGGGTGGGGGACAGGG[CG]CTGCACTCACAGCACCACCTTGGACGCCCAGCCTCAGGCAGCAGGACTTGGCTCTGCTGA	AGTCCTGCTGCCTGAGGCTGGGCGTCCAAGGTGGTGCTGTGAGTGCAGCG	PFKL;PFKL	NM_001002021;NM_002626	5'UTR;Body	NA	NA	NA	NA	NA	21:45723355-45725682	Promoter_Associated	PFKL;PFKL;PFKL;PFKL	ENST00000381188.3;ENST00000403390.1;ENST00000496824.1;ENST00000534847.1	5'UTR;TSS1500;5'UTR;5'UTR	PFKL;PFKL;PFKL;PFKL;PFKL;PFKL;PFKL	ENST00000381188.3;ENST00000491298.1;ENST00000403390.1;ENST00000496824.1;ENST00000534847.1;ENST00000466134.1;ENST00000397961.2	5'UTR;TSS1500;TSS1500;5'UTR;5'UTR;5'UTR;3'UTR	chr21:45724060-45724475	3	NA	NA	NA	NA	NA	NA	NA
cg17560501	-24.6545	4.71856	-5.22501	3.53e-05	0.0439575	chr10	8031134	-	cg17560501	51646951	NA	ATAAACCTAAAAATCCCAAAACAAACTCTCAATAAACCAACTAAAATCAC	NA	II	NA	NA	NA	NA	rs117105571	0.012153	rs117105571	0.012153	NA	OpenSea	ACCCAGAGGAAATGGGCCTGGAAGTCCCAGAGCAAGCTCTCAGTGGGCCAGCTGAGATCA[CG]TGACCAGCCTGAACCAATCACTGTGCCTGTGGAGACACGGTGGCTCTGATTGGCCTGGCT	TGGGCCTGGAAGTCCCAGAGCAAGCTCTCAGTGGGCCAGCTGAGATCACG	TAF3	NM_031923	Body	NA	NA	NA	NA	NA	NA	NA	NA	NA	NA	NA	NA	NA	chr10:8031025-8031255	3	NA	NA	NA	NA	NA	NA	NA
cg07793898	-27.4094	5.25388	-5.21698	3.6e-05	0.0439587	chr14	31581817	-	cg07793898	32748587	NA	TAATATCTTAATACTATAAAACATTCATACATACATACATTCATTCATTC	NA	II	NA	NA	NA	NA	NA	NA	NA	NA	NA	OpenSea	TTAACAAATAATAATGTCTTAGTGCTATAAGGCATTCATGCATGCATGCATTCATTCATT[CG]TTCATTTTTTTTTTTGAGACAGAGTCTCACTCTGTTGCCCAGGCTGGTGTGCAGTGGTAC	AATGTCTTAGTGCTATAAGGCATTCATGCATGCATGCATTCATTCATTCG	HECTD1	NM_015382	Body	NA	NA	NA	NA	NA	NA	NA	NA	NA	NA	HECTD1;HECTD1	ENST00000555311.1;ENST00000555843.1	TSS200;3'UTR	NA	NA	NA	NA	NA	NA	NA	NA	NA
cg17702388	-15.9703	3.06091	-5.2175	3.59e-05	0.0439587	chr19	16466480	+	cg17702388	82779321	94752381	TACCTACCACCTAAACAAAAACCATATATAAACAAAACAAAACACAAACA	TACCTACCGCCTAAACGAAAACCGTATATAAACGAAACAAAACACGAACG	I	A	Red	NA	NA	NA	NA	NA	NA	chr19:16466399-16466637	Island	ACGGTGGCGACGGTGTGTGTGTGTATATATAGACATCTGCACTGCCCCCTCTCTGGAACC[CG]CCCGTGCCCTGTCCCGCCTACACACGGCCCTCGCCTAGGCGGCAGGCATGTCAGCCTTGC	CGCCCGTGCCCTGTCCCGCCTACACACGGCCCTCGCCTAGGCGGCAGGCA	NA	NA	NA	NA	NA	NA	NA	19:16327373-16327637	NA	NA	EPS15L1	ENST00000455140.1	3'UTR	EPS15L1	ENST00000455140.1	3'UTR	chr19:16466085-16466815	3	NA	NA	NA	NA	NA	TRUE	NA
cg23584326	-17.6851	3.392	-5.21378	3.62e-05	0.0442138	chr5	64423226	-	cg23584326	3633938	NA	ATCTCATTCTTACTAAATCRATTTTTCTCCTATATCTTTTAAAACCTAAC	NA	II	NA	NA	NA	NA	NA	NA	NA	NA	NA	OpenSea	ACTCCAAAATGGTCTCATTCTTACTGAATCGATTTTTCTCCTGTATCTTTTAAAACCTAA[CG]CCCTTAGCTGTTAGCAACATATTTTTAAATGACATCAGAGTGCCCTTTTCTAATTGGTAA	TCTCATTCTTACTGAATCGATTTTTCTCCTGTATCTTTTAAAACCTAACG	NA	NA	NA	NA	chr5:64423186-64423186	NA	NA	NA	NA	NA	NA	NA	NA	NA	NA	NA	chr5:64423205-64423755	3	NA	NA	NA	NA	NA	NA	NA
cg12339135	-20.0423	3.84694	-5.20993	3.66e-05	0.0443858	chr6	91518566	+	cg12339135	39644820	NA	TATTTATTTAAAACAACRTCTCTCTTTCRCTCAAATTAAAATACAAAAAC	NA	II	NA	NA	NA	NA	NA	NA	NA	NA	NA	OpenSea	AGGATGAGGCTTGGGAATGTTTTGAACCCAGGAGGCGGAAGTTGTAATGAGTCGAGGTAT[CG]CCCCTGCACTCCAACCTGAGCGAAAGAGAGACGCTGTCTCAAATAAATAAATAAATAAAA	CGCCCCTGCACTCCAACCTGAGCGAAAGAGAGACGCTGTCTCAAATAAAT	NA	NA	NA	NA	NA	NA	TRUE	NA	NA	NA	NA	NA	NA	NA	NA	NA	NA	NA	NA	NA	NA	NA	NA	TRUE	NA
cg20893180	-22.2681	4.27372	-5.21046	3.65e-05	0.0443858	chr8	36957379	-	cg20893180	37723820	98684208	CCTACAAAAACTCTCATCTTCCTTTCAAAAATTCATCAAAATTCCCCACA	CCTACAAAAACTCTCGTCTTCCTTTCAAAAATTCATCAAAATTCCCCGCG	I	C	Grn	rs1111119	0.015191	NA	NA	NA	NA	NA	OpenSea	ATGAGCCTGGTGCCTGCAGAGGCTCTCGTCTTCCTTTCAGGGATTCATCAAGATTCCCCG[CG]CTGGGTCCTGGAGCACCCAGAGCTGAGCCCTGGCTTGGAGGCGCTGTAGCCCTTCCCAGA	CGCGGGGAATCTTGATGAATCCCTGAAAGGAAGACGAGAGCCTCTGCAGG	NA	NA	NA	NA	NA	NA	TRUE	NA	NA	NA	NA	NA	NA	NA	NA	NA	chr8:36957325-36957755	3	NA	NA	NA	NA	NA	TRUE	NA
cg05501672	-13.4396	2.57925	-5.21065	3.65e-05	0.0443858	chr5	55488226	-	cg05501672	87767395	NA	ATTATATTTTATTTAAAACTCTACCRCTACTACCRAAAACTAATCTAAAC	NA	II	NA	NA	NA	NA	NA	NA	NA	NA	NA	OpenSea	AAGACACGCAGATTATATTTTATTTAAAACTCTGCCGCTGCTGCCGGAGACTGATCTGGG[CG]GCAGTTGGCGGCCTCGGCTAGCGGCCAGGAGCCACTTCTGCGGGTGCCCAGAGAAGCAAA	CGCCCAGATCAGTCTCCGGCAGCAGCGGCAGAGTTTTAAATAAAATATAA	ANKRD55	NM_024669	Body	NA	NA	NA	NA	5:55523967-55524066	NA	NA	ANKRD55;ANKRD55	ENST00000519114.1;ENST00000513241.2	3'UTR;5'UTR	ANKRD55;ANKRD55	ENST00000519114.1;ENST00000513241.2	3'UTR;5'UTR	NA	NA	NA	NA	NA	NA	NA	TRUE	NA
cg19780254	25.3611	4.87047	5.20711	3.68e-05	0.0445654	chr5	131347342	+	cg19780254	92809450	68672168	AAACTACAAAACCAAAAAACAAAAACTAAAAATACCCAACAACAACAACA	AAACTACGAAACCGAAAAACGAAAACTAAAAATACCCGACAACGACGACG	I	A	Red	rs191607058	0.0375	NA	NA	NA	NA	chr5:131346892-131347776	Island	CTCCCCGACCCGCAGCCCCGCAGCCCCGCAGCCCAGCAGCCCCAGCAGTAGCCGCGCCGC[CG]CCGCCGCTGCCGGGTATTTTTAGCCCCCGCCCTCCGGCCCCGCAGCTCCCGCCTCCCCGC	GAGCTGCGGGGCCGGAGGGCGGGGGCTAAAAATACCCGGCAGCGGCGGCG	ACSL6;ACSL6;ACSL6;ACSL6;ACSL6;ACSL6;ACSL6;ACSL6;ACSL6	NM_015256;NM_001205247;NM_001009185;NM_015256;NM_001205247;NM_001009185;NM_001205250;NM_001205248;NM_001205251	1stExon;1stExon;1stExon;5'UTR;5'UTR;5'UTR;Body;5'UTR;5'UTR	NA	NA	NA	NA	5:131374792-131375675	NA	NA	AC034228.2;ACSL6;ACSL6;ACSL6;ACSL6;ACSL6;ACSL6;ACSL6;ACSL6	ENST00000432558.1;ENST00000379264.2;ENST00000379264.2;ENST00000296869.4;ENST00000379249.3;ENST00000544770.1;ENST00000477640.1;ENST00000543479.1;ENST00000379255.1	5'UTR;1stExon;5'UTR;TSS200;TSS200;5'UTR;3'UTR;5'UTR;5'UTR	AC034228.2;ACSL6;ACSL6;ACSL6;ACSL6;ACSL6;ACSL6;ACSL6;ACSL6;ACSL6;ACSL6;ACSL6	ENST00000432558.1;ENST00000379264.2;ENST00000379264.2;ENST00000296869.4;ENST00000379249.3;ENST00000544770.1;ENST00000477640.1;ENST00000469164.1;ENST00000543479.1;ENST00000379255.1;ENST00000430403.1;ENST00000414078.1	5'UTR;1stExon;5'UTR;TSS200;TSS200;5'UTR;3'UTR;3'UTR;5'UTR;5'UTR;5'UTR;5'UTR	chr5:131347285-131348190	3	NA	NA	NA	NA	NA	NA	NA
cg24535426	-14.952	2.87166	-5.20676	3.68e-05	0.0445654	chr14	90398960	-	cg24535426	63602990	NA	CRATATCRTTAAACTTCCTTCTTTTTCCTAACAATATTTAAAAACCCCTC	NA	II	NA	NA	NA	NA	NA	NA	NA	NA	NA	OpenSea	TTACTTCGTTCCGATATCGTTGAGCTTCCTTCTTTTTCCTGACAATATTTAAAAACCCCT[CG]AGTAATATACCTAAAAGTTGGGGAAAAAACAATTTGTCAAAGATTATTGTCTTCCTCTTT	CGAGGGGTTTTTAAATATTGTCAGGAAAAAGAAGGAAGCTCAACGATATC	EFCAB11;EFCAB11;EFCAB11;EFCAB11;EFCAB11;EFCAB11;EFCAB11;EFCAB11;EFCAB11;EFCAB11	NM_145231;NM_001284269;NM_001284268;NM_001284267;NM_001284266;NM_001284268;NM_001284266;NM_001284267;NM_001284269;NM_145231	ExonBnd;ExonBnd;ExonBnd;ExonBnd;ExonBnd;Body;Body;Body;Body;Body	NA	NA	NA	NA	NA	NA	NA	EFCAB11;EFCAB11;RP11-33N16.3	ENST00000550103.2;ENST00000316738.7;ENST00000555070.1	TSS200;ExonBnd;3'UTR	EFCAB11;EFCAB11;EFCAB11;EFCAB11;EFCAB11;EFCAB11;RP11-33N16.3	ENST00000550103.2;ENST00000316738.7;ENST00000554761.1;ENST00000553871.1;ENST00000556639.1;ENST00000555608.1;ENST00000555070.1	TSS200;ExonBnd;3'UTR;3'UTR;3'UTR;3'UTR;3'UTR	NA	NA	NA	NA	NA	NA	NA	NA	NA
cg21242417	-36.8596	7.08049	-5.2058	3.69e-05	0.0445893	chr9	140263615	-	cg21242417	11778959	41810219	TCTCAAAATCATAAAAAAAAACACAAAACCAAAACAAAACCTCAAAACCA	TCTCGAAATCGTAAAAAAAAACGCAAAACCGAAACGAAACCTCAAAACCG	I	T	Red	NA	NA	NA	NA	NA	NA	chr9:140265361-140266028	N_Shore	GGGGCGTGGGAGTCTCGGAGTCGTGGGGAGGGGCGCAGGGCCGGGGCGGGGCCTCAGGGC[CG]TGGGAAGGGGCGCAGGGCCGGGGAGGGGCACGGGGCCACCACATGGGGAGGGGCGCAGGG	CGGCCCTGAGGCCCCGCCCCGGCCCTGCGCCCCTCCCCACGACTCCGAGA	EXD3	NM_017820	Body	NA	NA	NA	NA	9:139382747-139383457	NA	NA	EXD3;EXD3	ENST00000342129.4;ENST00000475006.1	5'UTR;3'UTR	EXD3;EXD3;EXD3;EXD3	ENST00000342129.4;ENST00000490886.1;ENST00000460390.2;ENST00000475006.1	5'UTR;3'UTR;3'UTR;3'UTR	chr9:140263525-140265055	3	NA	NA	NA	NA	NA	TRUE	NA
cg00715343	-14.4232	2.77199	-5.20318	3.72e-05	0.0446209	chr17	76171845	+	cg00715343	56715105	48678910	AAATATACCTATCATCTACTAAAAAACATACAAATAAACACAATCCCCCA	AAATATACCTATCGTCTACTAAAAAACGTACGAATAAACACAATCCCCCG	I	A	Red	NA	NA	NA	NA	NA	NA	NA	OpenSea	TGACAACTCCGGCCATTTGGCCCGGAGTAACTCTTAATTCTCCCACGAGGCTCCCCAGGC[CG]GGGGACTGTGTCCACCCGCACGCCCCCCAGCAGACGACAGGTACATCCACAACTGCGCAG	CGGGGGACTGTGTCCACCCGCACGCCCCCCAGCAGACGACAGGTACATCC	TK1	NM_003258	Body	NA	NA	NA	TRUE	17:73683252-73683477	17:76171678-76173092	Unclassified	NA	NA	NA	NA	NA	NA	NA	NA	NA	NA	chr17:76164022-76173738	6	NA	TRUE	NA
cg11300170	-17.4058	3.34427	-5.20468	3.7e-05	0.0446209	chr3	134256013	-	cg11300170	8683241	NA	CTCAAAAATTAAATACTCTAATTACCTCCTCAAAAATTCCRTCAAAAATC	NA	II	NA	NA	NA	NA	NA	NA	NA	NA	NA	OpenSea	GAGGAGAAGCACTCAGAAATTAAGTACTCTAATTGCCTCCTCAGGAATTCCGTCAGAAAT[CG]CTGGACTGGGAGAAGCAACGCTTGATTTATCAGCAACAGGTATCTTCACTGGAGGCACAA	TCAGAAATTAAGTACTCTAATTGCCTCCTCAGGAATTCCGTCAGAAATCG	CEP63;CEP63;CEP63;CEP63;CEP63;CEP63;CEP63;CEP63	NM_025180;NM_001042400;NM_001042384;NM_001042383;NM_025180;NM_001042400;NM_001042383;NM_001042384	ExonBnd;ExonBnd;ExonBnd;ExonBnd;Body;Body;Body;Body	NA	NA	NA	NA	NA	NA	NA	CEP63	ENST00000332047.5	ExonBnd	CEP63;CEP63;CEP63	ENST00000510625.1;ENST00000332047.5;ENST00000510625.1	1stExon;ExonBnd;5'UTR	NA	NA	chr3:134255706-134256017	6	NA	NA	NA	NA	NA
cg06987255	-18.5849	3.57143	-5.20379	3.71e-05	0.0446209	chr3	142935287	+	cg06987255	18708595	NA	CTATCTAACAATCTACTTCTTATTTTCTTTCTACAAACCAACCTAAAAAC	NA	II	NA	NA	NA	NA	NA	NA	NA	NA	NA	OpenSea	GAGATAGGATGGAGTCTTGGGAGTTGATATTGTTACCTTCTGCTCATACGTATATAGAGA[CG]CTTCTAGGCTGGCCTGCAGAAAGAAAACAAGAAGCAGATTGCCAGATAGATCTCCTCTTT	CGCTTCTAGGCTGGCCTGCAGAAAGAAAACAAGAAGCAGATTGCCAGATA	NA	NA	NA	NA	NA	NA	NA	NA	NA	NA	NA	NA	NA	NA	NA	NA	NA	NA	chr3:142935172-142936534	6	NA	NA	NA	NA	NA
cg27011829	-16.089	3.09279	-5.20209	3.72e-05	0.0446209	chr21	40559999	+	cg27011829	87697531	NA	TAAAACACTAATAACAAACATATCTAAACCCTCCTAAATTTAATCAACAC	NA	II	NA	NA	NA	NA	NA	NA	NA	NA	chr21:40554764-40556117	S_Shelf	GAGGGGGCTTGAAATCACACTGGAGCTCTACACAGCCACATGATGCCAGAGCTACTACTC[CG]TGCTGACCAAACTTAGGAGGGCTCAGATATGTTTGTTACCAGTGTCTCAAAGCCAAATTT	GAGACACTGGTAACAAACATATCTGAGCCCTCCTAAGTTTGGTCAGCACG	BRWD1	NM_018963	Body	NA	NA	NA	NA	NA	NA	NA	NA	NA	NA	BRWD1;TMPRSS3	ENST00000446924.1;ENST00000553129.1	3'UTR;3'UTR	NA	NA	NA	NA	chr21:40558219-40561063	3	NA	TRUE	NA
cg03585389	-24.0653	4.62625	-5.20189	3.73e-05	0.0446209	chr10	671628	+	cg03585389	27629561	NA	ACRCAATTTTCCAAAACRACCTTTACATTTACTAAAACTATTAAAAACTC	NA	II	NA	NA	rs74115083	0.162397	NA	NA	NA	NA	chr10:669070-669336	S_Shelf	AGATGCTAAGCCATGCACGGCCTCACGCACACTGCGCTTCAATCACGGCTGAAGCAGGAA[CG]AGCTCTTAATAGTTCCAGTAAATGCAAAGGCCGCCCTGGAAAACTGCGTGAACCTTTCTG	CGAGCTCTTAATAGTTCCAGTAAATGCAAAGGCCGCCCTGGAAAACTGCG	DIP2C	NM_014974	Body	NA	NA	NA	NA	10:661382-661629	NA	NA	NA	NA	NA	NA	NA	NA	chr10:671045-671650	3	NA	NA	NA	NA	NA	TRUE	NA
cg21282054	-24.1528	4.67377	-5.16773	4.04e-05	0.0447882	chr17	76127608	-	cg21282054	16742865	20791586	ACCCAACATACACAAAAACCATAACCAAAACCTTAAAACTCATCCAACCA	ACCCAACGTACACAAAAACCATAACCAAAACCTTAAAACTCATCCAACCG	I	A	Red	NA	NA	NA	NA	NA	NA	chr17:76127521-76128406	Island	GGCCCGCCCCCAGCCCAGCGTGCACAGAGGCCATAGCCAAGGCCTTAAGGCTCATCCAAC[CG]GGGACTCATATCCCCCCCACCGGCAGCCCGGCGCCCCAGCCTCTACCCGTGCCCGCCGAG	GCCCAGCGTGCACAGAGGCCATAGCCAAGGCCTTAAGGCTCATCCAACCG	TMC8;TMC6	NM_152468;NM_007267	5'UTR;5'UTR	NA	NA	NA	NA	17:73639015-73640077	NA	NA	TMC6;TMC8	ENST00000322914.2;ENST00000301627.4	5'UTR;5'UTR	TMC6;TMC8	ENST00000322914.2;ENST00000301627.4	5'UTR;5'UTR	chr17:76127425-76127655	3	NA	NA	NA	NA	NA	TRUE	NA
cg11917413	-26.4341	5.10348	-5.17962	3.93e-05	0.0447882	chr2	109559084	-	cg11917413	19618283	17654828	CTTCATTTTATAAATCTACACTAAATAAAACCATAAAACAAACAATTCCA	CTTCATTTTATAAATCTACGCTAAATAAAACCGTAAAACGAACGATTCCG	I	C	Grn	NA	NA	NA	NA	NA	NA	chr2:109558965-109559186	Island	CATAAATGGTGCCTTCATTTTGTGAGTCTGCGCTGAGTGAGGCCGTGAGGCGGGCGGTTC[CG]CCACCTGCTTTCCACGCCAGAGGCCTTTCAAGACGGCGGGAGCCCTGCGGTTCCAGCGCG	CTTCATTTTGTGAGTCTGCGCTGAGTGAGGCCGTGAGGCGGGCGGTTCCG	EDAR	NM_022336	5'UTR	NA	NA	NA	NA	2:108925398-108925662	NA	NA	EDAR;EDAR	ENST00000409271.1;ENST00000258443.2	5'UTR;5'UTR	EDAR;EDAR	ENST00000409271.1;ENST00000258443.2	5'UTR;5'UTR	chr2:109558845-109559095	3	NA	NA	NA	NA	NA	TRUE	NA
cg18664869	16.174	3.1109	5.19914	3.75e-05	0.0447882	chr5	140625004	+	cg18664869	6721110	65670928	AACCTATTCAAAAATATAAAAAAATAACATTCTCCAAAAACACTAATCCA	AACCTATTCGAAAATATAAAAAAATAACATTCTCCGAAAACACTAATCCG	I	T	Red	NA	NA	NA	NA	NA	NA	chr5:140626444-140627373	N_Shore	AAATGCTACTAGCTACTTCAGACCTCTTTCAGCCTAAGAGGAAAGCCTGTTAGCAGAGCA[CG]GACCAGTGTCTCCGGAGAATGCTATTCTCCTACATTTCCGAACAGGTTATCAACGCACAG	CGGACCAGTGTCTCCGGAGAATGCTATTCTCCTACATTTCCGAACAGGTT	PCDHB15	NM_018935	TSS200	NA	NA	RDMR	NA	5:140605188-140605605	NA	NA	PCDHB15	ENST00000231173.3	TSS200	PCDHB15	ENST00000231173.3	TSS200	chr5:140624725-140625355	3	NA	NA	NA	NA	NA	TRUE	NA
cg05479010	-11.8977	2.30425	-5.16339	4.08e-05	0.0447882	chr7	115850173	-	cg05479010	85798210	NA	CAACRCAATATTAAATTTAATACCCAAAATCCATCACAAAAATCCCTAAC	NA	II	NA	NA	NA	NA	NA	NA	NA	NA	chr7:115850370-115851028	N_Shore	GGGCATCTCCACAACGCAATATTGAATTTAGTGCCCAAGGTCCATCACAGGAATCCCTAA[CG]ATCCCTACAATCTCTCTCTCTCTCTTTTTTTTCTCTCTTTACCCTGAAAATAAACTGAGA	AACGCAATATTGAATTTAGTGCCCAAGGTCCATCACAGGAATCCCTAACG	TES	NM_015641	TSS1500	NA	NA	NA	NA	NA	NA	NA	TES;TES	ENST00000358204.4;ENST00000537767.1	TSS1500;TSS1500	TES;TES;TES;TES;TES	ENST00000358204.4;ENST00000461440.1;ENST00000455989.1;ENST00000492891.1;ENST00000496871.1	TSS1500;TSS1500;TSS1500;TSS1500;TSS1500	NA	NA	chr7:115849681-115851863	6	chr7:115849577-115854087	6	NA	NA	NA
cg02310464	-25.5355	4.92773	-5.18199	3.9e-05	0.0447882	chr22	33559160	-	cg02310464	36640820	NA	ACACTATACTAAATACATCATATAAATTATCACAAATCCTTAACACAATC	NA	II	NA	NA	NA	NA	NA	NA	NA	NA	NA	OpenSea	TTTTAAGTCCAACACTGTACTAGATGCATCATATAAATTATCACAGATCCTTAACACAGT[CG]TCTTGGGCAGCCCTCATTGTCCCCATGTCGCAGGTTGGAAAAGTGTGCTCAGAAGAACTA	CGACTGTGTTAAGGATCTGTGATAATTTATATGATGCATCTAGTACAGTG	NA	NA	NA	NA	NA	NA	NA	NA	NA	NA	RP1-302D9.3	ENST00000434741.1	TSS1500	RP1-302D9.3	ENST00000434741.1	TSS1500	NA	NA	NA	NA	NA	NA	NA	NA	NA
cg17767933	-29.4503	5.71516	-5.15302	4.18e-05	0.0447882	chr8	141541054	-	cg17767933	92713457	97685378	CAAAAATAAAACAACAAAAAAAATAACAAACAACACAAAAAACACATCCA	CGAAAATAAAACGACAAAAAAAATAACGAACGACGCGAAAAACACATCCG	I	T	Red	rs3735798	0.071245	NA	NA	NA	NA	NA	OpenSea	GTGAGTGACACACGGGGATGAGGCGGCAGGGAGGGTGGCGAGCGGCGCGGAGGGCACATC[CG]TCCCTCCCATGGGTACACGCTGCACAGTCTCCACGGGGGAAGCGGGTTGCTGTCACATTA	CGGATGTGCCCTCCGCGCCGCTCGCCACCCTCCCTGCCGCCTCATCCCCG	NA	NA	NA	NA	NA	NA	NA	8:141610188-141610281	NA	NA	CTA-204B4.6	ENST00000560295.1	TSS1500	CTA-204B4.6	ENST00000560295.1	TSS1500	NA	NA	chr8:141540080-141541263	6	NA	NA	NA	TRUE	NA
cg10549382	-14.5974	2.82982	-5.15844	4.13e-05	0.0447882	chr5	172709092	+	cg10549382	63732881	NA	TTCTCACTTAAAAACAACATTAAACTTTAAATTTCAACCTACCCAAAAAC	NA	II	NA	NA	NA	NA	NA	NA	NA	NA	chr5:172710765-172711062	N_Shore	TAAGTGTCGCGAGTAGTTTGGTTCTGTTAGTCTAGGCTGGGAGAAGAGAGGAGAGGGGAG[CG]CCCCTGGGTAGGTTGAAATCCAAAGCTCAATGTTGCCTTCAAGTGAGAACATGTAGGAAC	CGCCCCTGGGTAGGTTGAAATCCAAAGCTCAATGTTGCCTTCAAGTGAGA	NA	NA	NA	NA	NA	NA	NA	NA	5:172708812-172709971	Unclassified_Cell_type_specific	NA	NA	NA	NA	NA	NA	chr5:172709000-172709275	3	NA	NA	NA	NA	NA	NA	NA
cg09264334	-19.2346	3.72013	-5.1704	4.01e-05	0.0447882	chr12	64969254	+	cg09264334	1764942	NA	TAACCATCCTCAAACACRCTTATACTACATTACAACCTTAAACTCCTAAC	NA	II	NA	NA	NA	NA	NA	NA	NA	NA	NA	OpenSea	GTGGTGGTGGACACCTGTAGTCCCAGCTACTCGGGAGGCTGAGGTAGGAGGATCACTTAA[CG]CCAGGAGTTCAAGGCTGTAATGCAGTATAAGCGTGCCTGAGGATGGCCACTGCACTCCAG	CGCCAGGAGTTCAAGGCTGTAATGCAGTATAAGCGTGCCTGAGGATGGCC	NA	NA	NA	NA	NA	NA	NA	NA	NA	NA	SNORD83	ENST00000411362.1	TSS200	SNORD83	ENST00000411362.1	TSS200	NA	NA	NA	NA	NA	NA	NA	NA	NA
cg13267631	-21.1024	4.07255	-5.18163	3.91e-05	0.0447882	chr3	15309209	+	cg13267631	49686229	NA	CACACTATATAACTCAAAACACCRTTCATACCACAAACTTTAAAAATAAC	NA	II	NA	NA	NA	NA	NA	NA	NA	NA	NA	OpenSea	CAGGAGTACAGGGCCATCTTGTATAGCCCCACAGGTCTTGCACTGCACAACTCCAAAAAG[CG]CTATTCCCAAAGTCTGTGGTATGAACGGTGCCCTGAGTTATACAGTGTGGAGGTCTGGGG	CGCTATTCCCAAAGTCTGTGGTATGAACGGTGCCCTGAGTTATACAGTGT	SH3BP5;SH3BP5	NM_001018009;NM_004844	Body;Body	NA	NA	NA	NA	NA	NA	NA	NA	NA	NA	SH3BP5	ENST00000450625.1	3'UTR	NA	NA	NA	NA	chr3:15308504-15312246	6	NA	NA	NA
cg03805410	-17.0216	3.27985	-5.18975	3.83e-05	0.0447882	chr22	42487359	+	cg03805410	89661324	NA	AAAAATCCAAAACTCRAAATACRAATATCCCTATCTACRATAAAACTACC	NA	II	NA	NA	NA	NA	NA	NA	NA	NA	chr22:42486349-42487246	S_Shore	AGCGCAGGAGAGGTGTCAAAGAGCTGGCGCGTCTCCAGAGCCCCGGGAGGAAGGCTGTAA[CG]GCAGCCCCATCGTAGACAGGGACATTCGCATCCCGAGCCCTGGATCTCTGAAAACCAGCC	CGGCAGCCCCATCGTAGACAGGGACATTCGCATCCCGAGCCCTGGATCTC	NDUFA6	NM_002490	TSS1500	NA	NA	NA	NA	22:40816296-40817341	22:42486129-42487584	Promoter_Associated	NDUFA6;C22orf32;RP4-669P10.18	ENST00000498737.2;ENST00000549112.1;ENST00000416037.1	TSS1500;5'UTR;5'UTR	NDUFA6;RP4-669P10.18;C22orf32;C22orf32;C22orf32;RP4-669P10.18;RP4-669P10.18;RP4-669P10.18	ENST00000498737.2;ENST00000434834.1;ENST00000547929.1;ENST00000549112.1;ENST00000550923.1;ENST00000416037.1;ENST00000417327.1;ENST00000439129.1	TSS1500;TSS200;5'UTR;5'UTR;5'UTR;5'UTR;5'UTR;5'UTR	chr22:42487165-42487595	3	NA	NA	NA	NA	NA	TRUE	NA
cg15934776	-27.3195	5.27919	-5.17495	3.97e-05	0.0447882	chr2	100170917	-	cg15934776	39600287	14637242	AAATACACTATAAAATACTAACAATAATCAACAAAAACAAAACACTAACA	AAATACGCTATAAAATACTAACGATAATCGACGAAAACAAAACGCTAACG	I	T	Red	NA	NA	NA	NA	NA	NA	NA	OpenSea	CCGCCATCTGGTGGATGCGCTGTGGGATGCTGACGATGGTCGACGGGGACAGGGCGCTGG[CG]TTGGAGAGGCTGCCCTGAGACCCCACGGAGCTGGCGGGAGAGGGGTTGGGAGACATGGGG	CGCCAGCGCCCTGTCCCCGTCGACCATCGTCAGCATCCCACAGCGCATCC	AFF3;AFF3	NM_001025108;NM_002285	Body;Body	NA	NA	NA	NA	2:99537187-99537377	NA	NA	NA	NA	NA	NA	NA	NA	chr2:100170745-100170955	3	NA	NA	NA	NA	NA	TRUE	NA
cg07874757	-23.595	4.56392	-5.16991	4.02e-05	0.0447882	chr2	235745237	-	cg07874757	56624220	NA	TATATACTCAAAAAACCATAAAACACATAAATCCTCAAAAAAACATCTCC	NA	II	NA	NA	rs73995840	0.013724	NA	NA	NA	NA	NA	OpenSea	GCACCAGCAAGTGTGTGCTCAGAGGGCCATGAGACACATAAATCCTCAGAGAAACATCTC[CG]TAACTGCTCCTCGCACACTGCTTTTACAGGATGTCATTTGCAAGCACTTCAGCAGGCTAT	CGGAGATGTTTCTCTGAGGATTTATGTGTCTCATGGCCCTCTGAGCACAC	NA	NA	NA	NA	NA	NA	NA	NA	NA	NA	AC010148.1;AC010148.1	ENST00000435896.1;ENST00000427619.1	3'UTR;3'UTR	AC010148.1;AC010148.1	ENST00000435896.1;ENST00000427619.1	3'UTR;3'UTR	chr2:235744900-235745275	3	NA	NA	NA	NA	NA	NA	NA
cg08717849	-18.2262	3.53754	-5.15222	4.19e-05	0.0447882	chr16	10705703	+	cg08717849	49620913	NA	ATACAACCCTAAAACTACTAAAATCTTACTTCTCTACTAACAAAAAAAAC	NA	II	NA	NA	NA	NA	NA	NA	NA	NA	NA	OpenSea	ACAACAATTAATTAATTAAAAAATAAATAAATAAAAATAAAAAATCATCTTTAGGGTCTA[CG]TTCTCTTTGTCAGCAGAGAAGCAAGACTCTAGCAGCTCCAGGGTTGCATCTGATCAGCTC	TGCAACCCTGGAGCTGCTAGAGTCTTGCTTCTCTGCTGACAAAGAGAACG	NA	NA	NA	NA	NA	NA	NA	NA	NA	NA	NA	NA	NA	NA	NA	NA	NA	NA	NA	NA	chr16:10703713-10705728	6	NA	NA	NA
cg09764314	-17.6101	3.39889	-5.18114	3.91e-05	0.0447882	chr5	43389553	+	cg09764314	21604882	NA	ACTAATAACRCTTCATCTTTCTACCTTCAAAATCTAACRTAATAATTCAC	NA	II	NA	NA	NA	NA	NA	NA	NA	NA	NA	OpenSea	TCCTGAACAAGGTATTGGATTTATCACGTATCCACCCATTCATCCACCCATCTCACTATA[CG]TGAATCACTACGCTAGACCCTGAAGGTAGAAAGATGAAGCGTTACTAGCCTCAAAGATTA	CGTGAATCACTACGCTAGACCCTGAAGGTAGAAAGATGAAGCGTTACTAG	CCL28;CCL28;CCL28;CCL28	NM_001301875;NM_148672;NM_001301874;NM_001301873	5'UTR;Body;Body;Body	NA	NA	NA	NA	NA	NA	NA	CCL28	ENST00000513525.1	5'UTR	CCL28;CCL28	ENST00000513525.1;ENST00000514421.1	5'UTR;3'UTR	NA	NA	NA	NA	chr5:43389506-43390837	6	NA	NA	NA
cg25616684	-44.733	8.671	-5.15892	4.12e-05	0.0447882	chr1	38478508	+	cg25616684	68658531	89747445	TAAAACCTATATAATCCTACCTAACTTCACTCTCTATATTCCCACTACCA	TAAAACCTATATAATCCTACCTAACTTCGCTCTCTATATTCCCGCTACCG	I	A	Red	NA	NA	NA	NA	NA	NA	chr1:38478082-38478727	Island	ACTGATCTTTTCCAAGGCTGTACAGACATGGCGGCGGCTTTTCGGAAGGCGGCTAAGTCC[CG]GCAGCGGGAACACAGAGAGCGAAGCCAGGTAGGACCATACAGGCCCCACAAGTGCTGGCC	CGGCAGCGGGAACACAGAGAGCGAAGCCAGGTAGGACCATACAGGCCCCA	UTP11L	NM_016037	1stExon	NA	NA	NA	NA	1:38250670-38251282	1:38477967-38478967	Promoter_Associated	UTP11L;UTP11L	ENST00000373014.4;ENST00000537711.1	1stExon;1stExon	UTP11L;UTP11L;UTP11L;UTP11L;UTP11L	ENST00000483182.1;ENST00000486563.1;ENST00000486563.1;ENST00000373014.4;ENST00000537711.1	5'UTR;1stExon;5'UTR;1stExon;1stExon	NA	NA	chr1:38477941-38479096	6	chr1:38477339-38479420	6	NA	TRUE	NA
cg07467532	-24.3856	4.7187	-5.16785	4.04e-05	0.0447882	chr11	86129259	+	cg07467532	59631159	NA	TTTTATATTTACACCAACAATACACAAAAATTTCTACTTCTCACTAACRC	NA	II	NA	NA	NA	NA	NA	NA	NA	NA	NA	OpenSea	CAATCACAGTGAGATACCATGTCACATCCATCAGGATAGCTACTATGAAAAAAAATAACA[CG]CGTTAGTGAGAAGTAGAAACCTTTGTGTACTGTTGGTGCAAACATAAAATGGTACAGTTG	CGCGTTAGTGAGAAGTAGAAACCTTTGTGTACTGTTGGTGCAAACATAAA	CCDC81;CCDC81	NM_001156474;NM_021827	Body;Body	NA	NA	NA	NA	NA	NA	NA	NA	NA	NA	CCDC81;CCDC81	ENST00000525247.1;ENST00000531587.1	TSS1500;5'UTR	NA	NA	NA	NA	NA	NA	NA	NA	NA
cg15326755	-24.8138	4.80429	-5.16493	4.06e-05	0.0447882	chr17	25620596	-	cg15326755	18683924	31809986	AAATCCATCTTAACCAAAACAAAAACAATCCAAAAAAACCCCACAACACA	AAATCCATCTTAACCAAAACAAAAACAATCCAAAAAAACCCCGCGACGCG	I	A	Red	rs1875043	0.328867	NA	NA	NA	NA	chr17:25620999-25621730	N_Shore	GCCAGGACAGTGGGATCCATCTTGGCCAGGACAAAGGCAGTCCAGAGAGGCCCCGCGGCG[CG]GTGCGGCGCGATCACGCCCGAGTCTCCTTCTCGTTCCCCTCGGCCCTTCCTAAAACCTGC	CGCGCCGCGGGGCCTCTCTGGACTGCCTTTGTCCTGGCCAAGATGGATCC	WSB1;WSB1	NM_015626;NM_134265	TSS1500;TSS1500	NA	NA	NA	NA	17:22644718-22644805	NA	NA	WSB1;WSB1;WSB1;WSB1	ENST00000262394.2;ENST00000467843.1;ENST00000427287.2;ENST00000348811.2	TSS1500;TSS1500;TSS1500;TSS1500	WSB1;WSB1;WSB1;WSB1	ENST00000262394.2;ENST00000467843.1;ENST00000427287.2;ENST00000348811.2	TSS1500;TSS1500;TSS1500;TSS1500	chr17:25620345-25621875	3	NA	NA	NA	NA	NA	TRUE	NA
cg15721615	-22.9532	4.45414	-5.15322	4.18e-05	0.0447882	chr1	100771427	-	cg15721615	1600506	NA	AATACTAAATTCCTAAAAAACCTTTAAACTAAAATAAAACATAACATCTC	NA	II	NA	NA	NA	NA	NA	NA	NA	NA	NA	OpenSea	AGAGTGTGAATGATGCTAAATTCCTAAGGAGCCTTTGAGCTGAAATAGGGCATGACATCT[CG]TCTCACATCTGATGTGTCTCAGATTTCCCTATTCTCTGTCACCATGAGAGAATATAAAAA	ATGCTAAATTCCTAAGGAGCCTTTGAGCTGAAATAGGGCATGACATCTCG	NA	NA	NA	NA	NA	NA	TRUE	NA	NA	NA	NA	NA	NA	NA	NA	NA	NA	NA	NA	NA	NA	NA	NA	TRUE	NA
cg01229230	-18.3537	3.53772	-5.188	3.85e-05	0.0447882	chr1	45130290	-	cg01229230	30758961	NA	AACTAAAATCCAAACCCAACTAATCTAACTCTAAAAACCAACTTATATCC	NA	II	NA	NA	NA	NA	NA	NA	NA	NA	NA	OpenSea	ACAAGCAGTGAAGCTGAAATCCAAACCCAGCTGGTCTAACTCTAAAGACCAGCTTGTATC[CG]CTATCCTAGCCAGCCCTGTAGATAACAAAACCATCTCCATCACCTCAGCTCCAAACCTGT	GCTGAAATCCAAACCCAGCTGGTCTAACTCTAAAGACCAGCTTGTATCCG	TMEM53;TMEM53;TMEM53;TMEM53	NM_001300748;NM_001300747;NM_024587;NM_001300746	Body;Body;Body;5'UTR	NA	NA	NA	NA	NA	NA	NA	TMEM53	ENST00000476724.1	3'UTR	TMEM53;TMEM53;TMEM53	ENST00000495630.1;ENST00000476724.1;ENST00000468117.1	3'UTR;3'UTR;3'UTR	chr1:45130180-45130355	3	NA	NA	NA	NA	NA	NA	NA
cg02142382	-18.9036	3.66269	-5.16113	4.1e-05	0.0447882	chr6	157238149	-	cg02142382	81600970	NA	CCTTTCTTATAACCRAAATCTTCTACTAATCTAAAACAATTAACATCCTC	NA	II	NA	NA	NA	NA	NA	NA	NA	NA	NA	OpenSea	TCTGTCAGTACCCTTTCTTGTGACCGAGGTCTTCTGCTGGTCTGGAACAGTTGGCATCCT[CG]CACAACCCTGTCTGTTTTCATGGCTTTAAGGGACACTGTTGTGCCCTCATAGCCAGAAAA	CTTTCTTGTGACCGAGGTCTTCTGCTGGTCTGGAACAGTTGGCATCCTCG	ARID1B;ARID1B	NM_020732;NM_017519	Body;Body	NA	NA	NA	NA	NA	NA	NA	ARID1B	ENST00000535255.1	5'UTR	ARID1B	ENST00000535255.1	5'UTR	NA	NA	chr6:157237205-157238209	6	NA	NA	NA	NA	NA
cg06105378	-16.1115	3.12635	-5.15345	4.18e-05	0.0447882	chr17	27431041	+	cg06105378	3721867	NA	CTTAAAATTTCCTCAATACATTTTACTATCTTATACTCCCAAACCTTTAC	NA	II	NA	NA	NA	NA	NA	NA	NA	NA	NA	OpenSea	AAGTGAGAATTTGTTGGACAAAGTAGGGGAGAGGGCATTTCAGGCAGAGGAACCAGTGTA[CG]CAAAGGCCTGGGAGCACAAGACAGCAAAATGCACTGAGGAAACTCCAAGTCACTCACTGG	CGCAAAGGCCTGGGAGCACAAGACAGCAAAATGCACTGAGGAAACTCCAA	MYO18A;MYO18A	NM_203318;NM_078471	Body;Body	NA	NA	NA	NA	NA	NA	NA	NA	NA	NA	MYO18A;MYO18A	ENST00000530254.1;ENST00000532143.1	3'UTR;3'UTR	NA	NA	chr17:27431039-27431391	3	NA	NA	NA	NA	NA
cg02846648	-29.9839	5.77702	-5.19021	3.83e-05	0.0447882	chr12	129416689	-	cg02846648	90801543	96720547	ACAATCAAAAACATAAAACTACATAAAAATACTACCAACTCCTAACCACA	ACAATCGAAAACGTAAAACTACATAAAAATACTACCGACTCCTAACCGCG	I	A	Red	NA	NA	NA	NA	NA	NA	NA	OpenSea	CAGGATTAGGGAACAGTCGGGGGCGTGGGGCTGCATGAAGGTGCTGCCGGCTCCTGGCCG[CG]ATGGAAAGCCCCGTCTGGGGAAGCTTTAGCTCCTCCTTGATTTCCAGAGATCCCCCCTCT	CGCGGCCAGGAGCCGGCAGCACCTTCATGCAGCCCCACGCCCCCGACTGT	GLT1D1	NM_144669	Body	NA	NA	NA	NA	12:127982599-127982951	NA	NA	NA	NA	NA	GLT1D1;GLT1D1	ENST00000413816.2;ENST00000441390.2	3'UTR;3'UTR	chr12:129416525-129416835	3	NA	NA	NA	NA	NA	TRUE	NA
cg08484668	-20.9392	4.05708	-5.16114	4.1e-05	0.0447882	chr6	157472027	-	cg08484668	50753545	17651258	CCAATACAAATAAATAACAACACACCCCAACTTACTACAAAACCTAAACA	CCAATACGAATAAATAACAACACACCCCGACTTACTACGAAACCTAAACG	I	T	Red	rs147889751	0.0174	NA	NA	NA	NA	NA	OpenSea	GCACCAGCCTGACCAGTACGGGTAGGTAGCAACACACCCCGACTTGCTGCGGGACCTGGG[CG]TTTTCTCTGAAACTGTTAACGATCGTGCCGTCTGGCCGCGAAAGGAACACCCAAACCAAG	CGCCCAGGTCCCGCAGCAAGTCGGGGTGTGTTGCTACCTACCCGTACTGG	ARID1B;ARID1B;ARID1B	NM_017519;NM_175863;NM_020732	Body;Body;Body	NA	NA	NA	NA	6:157513698-157513786	NA	NA	ARID1B	ENST00000478761.1	5'UTR	ARID1B;ARID1B	ENST00000478761.1;ENST00000452544.1	5'UTR;5'UTR	NA	NA	NA	NA	NA	NA	NA	TRUE	NA
cg27569628	-18.9046	3.65481	-5.17252	3.99e-05	0.0447882	chr12	12306709	-	cg27569628	63774954	NA	CCTTCAAAATAATACTTTAACAACRACCTCATCTAATTATCTTAAATCTC	NA	II	NA	NA	NA	NA	NA	NA	NA	NA	NA	OpenSea	CTCTCACATTTCCTTCAGAATGGTGCTTTAACAACGACCTCATCTGGTTGTCTTGAGTCT[CG]CATTCCCACAATGGAGACATCAGAGAAGCTGGAGGATGAGATGTACGTAGGAGGGAGCTT	CTTCAGAATGGTGCTTTAACAACGACCTCATCTGGTTGTCTTGAGTCTCG	LRP6	NM_002336	Body	NA	NA	NA	NA	NA	NA	NA	NA	NA	NA	BCL2L14	ENST00000298566.1	3'UTR	chr12:12306620-12306830	3	NA	NA	NA	NA	NA	NA	NA
cg17769854	-20.8635	4.04491	-5.15796	4.13e-05	0.0447882	chr7	134515014	-	cg17769854	62700155	NA	AACTTTCTCAAACCACCAAAAACTCTACTATAATATATATTATCTCACTC	NA	II	NA	NA	NA	NA	NA	NA	NA	NA	NA	OpenSea	TTTCCTTAACAGGCTTTCTCAAACCACCAGAGGCTCTACTATGATGTGTGTTATCTCACT[CG]TAGAATTTATTCTTTCTTCACCCTTCCTCTGTGTGTGTCCAAATATAATGCAGTTGATTT	CGAGTGAGATAACACACATCATAGTAGAGCCTCTGGTGGTTTGAGAAAGC	CALD1;CALD1;CALD1	NM_004342;NM_033157;NM_033138	5'UTR;5'UTR;5'UTR	NA	chr7:134514825-134514825	NA	NA	NA	NA	NA	CALD1;CALD1;CALD1;CALD1;CALD1;CALD1	ENST00000417172.1;ENST00000361388.2;ENST00000422748.1;ENST00000432646.1;ENST00000361675.2;ENST00000361901.2	5'UTR;5'UTR;5'UTR;5'UTR;5'UTR;5'UTR	CALD1;CALD1;CALD1;CALD1;CALD1;CALD1;CALD1;CALD1;CALD1;CALD1;CALD1;CALD1	ENST00000417172.1;ENST00000436461.2;ENST00000361388.2;ENST00000422748.1;ENST00000432646.1;ENST00000454108.1;ENST00000475772.1;ENST00000430085.1;ENST00000361675.2;ENST00000482470.1;ENST00000361901.2;ENST00000498254.1	5'UTR;5'UTR;5'UTR;5'UTR;5'UTR;5'UTR;5'UTR;5'UTR;5'UTR;5'UTR;5'UTR;5'UTR	NA	NA	NA	NA	NA	NA	NA	NA	NA
cg17543995	-43.6186	8.41457	-5.18369	3.89e-05	0.0447882	chr12	125741146	-	cg17543995	7615454	85668876	CTACAAAAACAAAAATAAATAAACATAACCTACAAAACCTAAAATATTCA	CTACAAAAACAAAAATAAATAAACGTAACCTACAAAACCTAAAATATTCG	I	C	Grn	NA	NA	NA	NA	NA	NA	NA	OpenSea	CTGTTTTTGGAGCTACAAAAGCAGAGATGAATAGACGTGACCTGCAAAGCCTGAAATATT[CG]CCATCTGGCCCTTTACAGAAAACATTTGCCCACACTTTCATTAGAGGGTTCCTCTGCTTT	CTACAAAAGCAGAGATGAATAGACGTGACCTGCAAAGCCTGAAATATTCG	NA	NA	NA	NA	NA	NA	NA	NA	NA	NA	AC093028.1;TMEM132B	ENST00000516979.1;ENST00000418253.2	TSS200;5'UTR	AC093028.1;TMEM132B	ENST00000516979.1;ENST00000418253.2	TSS200;5'UTR	NA	NA	NA	NA	NA	NA	NA	NA	NA
cg10630728	-20.9927	4.06178	-5.16834	4.03e-05	0.0447882	chr21	43328721	-	cg10630728	22740190	NA	TTATCTCACRAACATCCCAATTTTCTCRAAACTCCAAAATCAAAAAAATC	NA	II	NA	NA	NA	NA	NA	NA	NA	NA	chr21:43327734-43328024	S_Shore	TCTCAGGACTCTTATCTCACGGGCATCCCAGTTTTCTCGGGACTCCAAAATCAAGGAAGT[CG]CCTCAGGATTCTTGCTAACAACTAGGATATAAAACTAGTTAACTGGGAGAAATAACAACT	TATCTCACGGGCATCCCAGTTTTCTCGGGACTCCAAAATCAAGGAAGTCG	C2CD2;C2CD2	NM_199050;NM_015500	Body;Body	NA	NA	NA	NA	NA	NA	NA	NA	NA	NA	C2CD2;C2CD2;C2CD2;C2CD2;TMPRSS3	ENST00000482186.1;ENST00000482186.1;ENST00000482084.1;ENST00000467074.2;ENST00000553129.1	1stExon;3'UTR;3'UTR;3'UTR;3'UTR	chr21:43328585-43328755	3	NA	NA	NA	NA	NA	NA	NA
cg05661612	-40.614	7.84116	-5.17959	3.93e-05	0.0447882	chrX	119694961	-	cg05661612	31645200	53772110	TATTATCAATAACACAAAAAACTAAAAATAACACCATTTCCAATCACACA	TATTATCAATAACACAAAAAACTAAAAATAACGCCATTTCCGATCACGCG	I	A	Red	NA	NA	NA	NA	NA	NA	chrX:119694943-119695228	Island	ACCAGGGCTTGTTATTGTCAATAGCACAAGAGGCTAAAGATGGCGCCATTTCCGGTCACG[CG]GCGCCGAGGGAGGGGCGGTGTCAACCTCAGGGAGTGGGGGTGAGGGAAGCGCTGCAGCCG	TATTGTCAATAGCACAAGAGGCTAAAGATGGCGCCATTTCCGGTCACGCG	CUL4B;CUL4B	NM_001079872;NM_003588	TSS200;Body	high-CpG:119578599-119578993	NA	NA	NA	X:119578972-119579561	X:119694489-119695993	Promoter_Associated	CUL4B	ENST00000371322.5	TSS1500	CUL4B;CUL4B;CUL4B	ENST00000467641.1;ENST00000371323.2;ENST00000371322.5	3'UTR;TSS1500;TSS1500	chrX:119694645-119695575	3	NA	NA	NA	NA	NA	NA	NA
cg26873457	-17.6533	3.40914	-5.17822	3.94e-05	0.0447882	chr10	729204	+	cg26873457	62690884	24762207	TATAAATAAAAAAACAACAATAACTACAAAACAAAAACTCCACCTCTTCA	TATAAATAAAAAAACAACGATAACTACGAAACGAAAACTCCGCCTCTTCG	I	A	Red	NA	NA	NA	NA	NA	NA	NA	OpenSea	ATTAAAATTAACTCCCCTACTGGATATTGAAGAAAGAAGGCAGGACGGTTGTGCAGGCTC[CG]AAGAGGCGGAGCCCTCGTTCCGCAGCCACCGCTGTCTTTCTACCCACAGCAGCCGGGTTT	TGTGGGTAGAAAGACAGCGGTGGCTGCGGAACGAGGGCTCCGCCTCTTCG	DIP2C	NM_014974	Body	NA	NA	NA	NA	10:719189-719260	NA	NA	NA	NA	NA	NA	NA	NA	chr10:728965-730035	3	NA	NA	NA	NA	NA	TRUE	NA
cg14001557	-24.0962	4.64042	-5.19266	3.81e-05	0.0447882	chr10	97099039	-	cg14001557	80775427	47803959	AAATAATAAAAAAAATACCTTATCAAAATATCCCCAAAATCCTCCCTTCA	AAATAATAAAAAAAATACCTTATCGAAATATCCCCGAAATCCTCCCTTCG	I	T	Red	NA	NA	NA	NA	NA	NA	NA	OpenSea	TCACATCCACGTAGGTGATGGGGAAGATGCCTTGTCGGGATGTCCCCGGGATCCTCCCTT[CG]TACCAGTTCTCATCTACCTGCCGGAGCAGTGTGATCCTCTCACCCTGGAAGACACAGCAA	CGAAGGGAGGATCCCGGGGACATCCCGACAAGGCATCTTCCCCATCACCT	SORBS1;SORBS1;SORBS1;SORBS1;SORBS1;SORBS1;SORBS1;SORBS1;SORBS1;SORBS1;SORBS1;SORBS1	NM_001034954;NM_001034957;NM_001034955;NM_001290296;NM_001034956;NM_001290298;NM_001290297;NM_006434;NM_024991;NM_015385;NM_001290295;NM_001290294	Body;Body;Body;Body;Body;Body;Body;Body;Body;Body;Body;Body	NA	NA	NA	NA	NA	NA	NA	SORBS1	ENST00000470320.1	TSS200	SORBS1	ENST00000470320.1	TSS200	NA	NA	NA	NA	NA	NA	NA	NA	NA
cg15415047	-22.3645	4.30315	-5.19724	3.77e-05	0.0447882	chr6	46135819	+	cg15415047	27720885	NA	ATAAAATTCCAACRCCCCATTTTCATTATATTATAAAATATAATATTCAC	NA	II	NA	NA	NA	NA	NA	NA	NA	NA	NA	OpenSea	TTACCAAAGTATAATGGTTAGGGTAGGTTTTTGTAATAAAAACATTAGTAACTTGCTTCA[CG]TGAACACCATATTTCATAATATAATGAAAATGGGGCGTTGGAACTTTATATAAGTAATCC	TAAAGTTCCAACGCCCCATTTTCATTATATTATGAAATATGGTGTTCACG	ENPP5;ENPP5;ENPP5	NM_001290072;NM_021572;NM_001290073	Body;Body;5'UTR	NA	NA	NA	NA	NA	NA	NA	ENPP5	ENST00000492313.1	TSS1500	ENPP5	ENST00000492313.1	TSS1500	NA	NA	NA	NA	NA	NA	NA	NA	NA
cg22332037	-15.9906	3.09245	-5.17085	4.01e-05	0.0447882	chr1	153951279	-	cg22332037	99785224	NA	AATAACAAATCACAAAAACCATCATAACRCATTACAACCTAAAACTTCTC	NA	II	NA	NA	NA	NA	NA	NA	NA	NA	chr1:153949712-153950525	S_Shore	GACTGGAGTGCAGTGGCAAGTCACAGGAGCCATCATAGCGCATTACAGCCTGGAACTTCT[CG]TCTTCAGGGATCCTCCCAAGTAGCTGGGATTTCAGGCATGTGCCACCATACCTGGCTCTA	GTGGCAAGTCACAGGAGCCATCATAGCGCATTACAGCCTGGAACTTCTCG	JTB	NM_006694	TSS1500	NA	NA	NA	NA	NA	NA	NA	JTB;JTB;JTB;JTB	ENST00000471173.1;ENST00000356648.1;ENST00000368589.1;ENST00000271843.4	TSS1500;TSS1500;TSS1500;TSS1500	JTB;JTB;JTB;JTB;JTB;JTB	ENST00000428469.1;ENST00000471173.1;ENST00000356648.1;ENST00000461365.1;ENST00000368589.1;ENST00000271843.4	TSS1500;TSS1500;TSS1500;TSS1500;TSS1500;TSS1500	NA	NA	chr1:153949300-153951361	6	chr1:153948939-153951643	6	NA	TRUE	NA
cg06621606	-26.4597	5.12569	-5.16218	4.09e-05	0.0447882	chr5	82999102	-	cg06621606	32783250	NA	TCATTTTTCTCTCCAATTTTAACCTAATTACTTTTATCAAACCTATTTTC	NA	II	NA	NA	NA	NA	NA	NA	NA	NA	NA	OpenSea	TCCTGGAAGTTTCATTTTTCTCTCCAATTTTAGCCTGGTTACTTTTGTCAGACCTATTTT[CG]AGTTTACTAATCATCTCCTCAATGTTTCTAAACTTTCCTAAACTCATGTACTGAGTTTTA	CATTTTTCTCTCCAATTTTAGCCTGGTTACTTTTGTCAGACCTATTTTCG	HAPLN1	NM_001884	5'UTR	NA	NA	NA	NA	NA	NA	NA	U6;HAPLN1	ENST00000384017.1;ENST00000274341.4	TSS200;5'UTR	U6;HAPLN1;HAPLN1	ENST00000384017.1;ENST00000515590.1;ENST00000274341.4	TSS200;5'UTR;5'UTR	NA	NA	NA	NA	NA	NA	NA	NA	NA
cg26866885	-17.8904	3.47096	-5.15432	4.17e-05	0.0447882	chr12	133367243	+	cg26866885	62651987	NA	AAATAAAAATCTTAACCCCTCAAATCTCCAAAAACRACTATCACTAAAAC	NA	II	NA	NA	NA	NA	NA	NA	NA	NA	chr12:133369195-133370290	N_Shore	TTAACAACACTGCACAACACACAGCTCCCTGGAGTGAGCACAACAGGGTATGCTGACAGG[CG]CTCCAGTGACAGCCGCCCCTGGAGATCTGAGGGGCCAAGACCCCCACCCCACTGTGGAAG	GGTGGGGGTCTTGGCCCCTCAGATCTCCAGGGGCGGCTGTCACTGGAGCG	GOLGA3;GOLGA3	NM_005895;NM_001172557	Body;Body	NA	NA	NA	NA	NA	NA	NA	NA	NA	NA	NA	NA	NA	chr12:133367105-133367355	3	NA	NA	NA	NA	NA	NA	NA
cg11439821	21.6346	4.17471	5.1823	3.9e-05	0.0447882	chr15	48483834	+	cg11439821	72774984	39666266	TATCTATATCTATTAATAAAACAAAAAACATAAACACCCACCAAAATACA	TATCTATATCTATTAATAAAACAAAAAACGTAAACGCCCGCCGAAATACG	I	T	Red	NA	NA	NA	NA	NA	NA	NA	OpenSea	TTACACACTGCCACACCGAAGAAATCCATGCACGTTTTCCTGCAAACGCGCGCGCGCACA[CG]TACTTCGGCGGGCGCCCACGTCCTCTGTCTCACCAACAGACACAGACATTTACACTTCTA	TGTCTGTGTCTGTTGGTGAGACAGAGGACGTGGGCGCCCGCCGAAGTACG	CTXN2	NM_001145668	TSS200	NA	NA	DMR	TRUE	15:46271051-46271480	NA	NA	RP11-605F22.2;CTXN2;RP11-605F22.2;RP11-605F22.2;CTXN2;CTXN2;SLC12A1;RP11-605F22.2	ENST00000560623.1;ENST00000541248.1;ENST00000561094.1;ENST00000560339.1;ENST00000417307.2;ENST00000417307.2;ENST00000428362.2;ENST00000560623.1	3'UTR;TSS1500;TSS1500;TSS1500;1stExon;5'UTR;TSS200;1stExon	RP11-605F22.2;CTXN2;RP11-605F22.2;RP11-605F22.2;SLC12A1;CTXN2;CTXN2;SLC12A1;RP11-605F22.2	ENST00000560623.1;ENST00000541248.1;ENST00000561094.1;ENST00000560339.1;ENST00000561127.1;ENST00000417307.2;ENST00000417307.2;ENST00000428362.2;ENST00000560623.1	3'UTR;TSS1500;TSS1500;TSS1500;TSS200;1stExon;5'UTR;TSS200;1stExon	chr15:48483820-48484275	3	NA	NA	NA	NA	NA	TRUE	NA
cg15400083	-15.9514	3.08336	-5.17338	3.98e-05	0.0447882	chr12	69292708	+	cg15400083	74644879	NA	AATAATTTATCATCAACCAATTTATACACCTAAAACCCTCAAACAAACAC	NA	II	NA	NA	NA	NA	NA	NA	NA	NA	NA	OpenSea	TTGTGCTATCTCATTTAATTCTTACAAGCTTTAAAAATAGTGCCAGAAACATTGTAAGCA[CG]TGTTTGTTTGAGGGCCTCAGGTGTACAAATTGGCTGATGACAAACTACTGGCCCTAGCAG	GTAGTTTGTCATCAGCCAATTTGTACACCTGAGGCCCTCAAACAAACACG	CPM;CPM;CPM	NM_001874;NM_198320;NM_001005502	Body;Body;Body	NA	NA	NA	NA	NA	NA	NA	NA	NA	NA	CPM	ENST00000547924.1	3'UTR	NA	NA	NA	NA	chr12:69292685-69293470	6	NA	NA	NA
cg00195828	-27.1319	5.26322	-5.15501	4.16e-05	0.0447882	chr8	8680903	+	cg00195828	82722569	8643561	ATATTTCAAAAACTTACAAAAAATTAACACAACACCAAAATCAAAACACA	ATATTTCGAAAACTTACAAAAAATTAACGCAACACCAAAATCGAAACGCG	I	A	Red	NA	NA	NA	NA	NA	NA	NA	OpenSea	TGAAGGCCCGGTGGGCATCGCTGCCAGAACAAAAAGAGTAAGGAGCTGGACACGGGGCCC[CG]CGCTCCGATCCTGGTGCTGCGCTAACTCCCTGCAAGTTCCCGAAACACCGTGAGTCCTCT	GTGTTTCGGGAACTTGCAGGGAGTTAGCGCAGCACCAGGATCGGAGCGCG	MFHAS1	NM_004225	Body	NA	NA	NA	NA	8:8718305-8718382	NA	NA	MFHAS1	ENST00000520091.1	TSS1500	MFHAS1;MFHAS1	ENST00000520091.1;ENST00000521881.1	TSS1500;3'UTR	NA	NA	NA	NA	NA	NA	NA	TRUE	NA
cg22867117	-11.7203	2.27251	-5.1574	4.14e-05	0.0447882	chr14	23530605	+	cg22867117	82696454	43748121	CAAAAAATAAAACAACAAAAACAAACTCAATCAAAACATAAATAAAATCA	CGAAAAATAAAACGACGAAAACGAACTCGATCAAAACGTAAATAAAATCG	I	A	Red	rs60168438	0.248914	NA	NA	NA	NA	chr14:23526481-23527360	S_Shelf	TCCTTGCGGCGGCGGTCACGGGACCTTGATCGGGAACGGGGCCCTTCTCGAACTTTGTCC[CG]ATCCCATTCACGCTCTGATCGAGTCCGCTCCCGCCGCTCCATTTCCCGTTCCCGTTCTGC	CGGGAAATGGAGCGGCGGGAGCGGACTCGATCAGAGCGTGAATGGGATCG	ACIN1;ACIN1;ACIN1;ACIN1;ACIN1	NM_001164817;NM_001164815;NM_014977;NM_001164816;NM_001164814	Body;Body;Body;Body;Body	NA	NA	NA	NA	14:22600382-22600527	NA	NA	NA	NA	NA	ACIN1	ENST00000473758.1	3'UTR	chr14:23530145-23530615	3	NA	NA	NA	NA	NA	TRUE	NA
cg02181405	-18.8016	3.62381	-5.18835	3.85e-05	0.0447882	chr9	111435766	-	cg02181405	35668146	NA	ATACTTAAAATTCTCTCCRAAATTAAAAACTATATCTTACTCATCACTAC	NA	II	NA	NA	NA	NA	rs77520557	0.011974	rs77520557	0.011974	NA	OpenSea	CAGAGAAAGTAATACTTGAGGTTCTCTCCGAGGTTAGGGACTGTGTCTTACTCATCACTG[CG]TCCCCCATCGCATAGCACAGGGTTTTGCTCATAGGAGGTGCTCATAGATGCGTGCCAAAT	CGCAGTGATGAGTAAGACACAGTCCCTAACCTCGGAGAGAACCTCAAGTA	NA	NA	NA	NA	NA	NA	NA	NA	NA	NA	NA	NA	NA	NA	NA	NA	chr9:111435660-111436055	3	NA	NA	NA	NA	NA	NA	NA
cg17872136	-12.2407	2.37074	-5.16323	4.08e-05	0.0447882	chr1	183260544	+	cg17872136	95672431	NA	CACTAAAATCCCATTTAACCAAATAAAATATTTATTTCCRACACAAATAC	NA	II	NA	NA	NA	NA	NA	NA	NA	NA	NA	OpenSea	TGCCATTTGCCGGGACCCTGGCTCCCCCTAGATCCCTAGCCAGGCCCTGTGCCCTGGGAG[CG]CACCTGTGCCGGAAACAAACACTTCACCTGGCTAAATGGGATCCCAGTGTCAGGCGCCCC	ACTGGGATCCCATTTAGCCAGGTGAAGTGTTTGTTTCCGGCACAGGTGCG	NMNAT2;NMNAT2	NM_170706;NM_015039	Body;Body	NA	NA	NA	NA	NA	NA	NA	NMNAT2	ENST00000473046.1	TSS1500	NMNAT2	ENST00000473046.1	TSS1500	chr1:183260425-183260810	3	NA	NA	NA	NA	NA	NA	NA
cg00234248	-17.1435	3.32082	-5.16242	4.09e-05	0.0447882	chr11	92180636	+	cg00234248	33624935	NA	TTTAATTATTTAATACTATAATATTACTTAACTCTTACTACACATTCAAC	NA	II	NA	NA	NA	NA	NA	NA	NA	NA	NA	OpenSea	TGGAGGTGGAGATTAATGACAGAATAAAGGTGGAGCACTTCAAGGTGTGCCATCCTGGCC[CG]CTGAATGTGTAGTAAGAGCTAAGCAATATTATAGTATTAAACAATTAAACACCATTCTAA	TTAATTGTTTAATACTATAATATTGCTTAGCTCTTACTACACATTCAGCG	FAT3	NM_001008781	Body	NA	NA	NA	NA	NA	NA	NA	NA	NA	NA	FAT3	ENST00000528921.1	5'UTR	NA	NA	NA	NA	chr11:92180319-92180716	3	NA	NA	NA
cg14129571	-22.669	4.38497	-5.16969	4.02e-05	0.0447882	chr12	69227446	-	cg14129571	56731956	NA	ATTATTTAAACTCTACCRAACCATAATTTCTATCACAACTACTCAACCCC	NA	II	NA	NA	NA	NA	NA	NA	NA	NA	NA	OpenSea	CCACATAGTTAATTATTTGGGCTCTGCCGGGCCATGGTTTCTGTCACAGCTACTCAGCCC[CG]CTCTTGTAATGCAGGAGCAACTGTAGACAACAAGTCAACAAATAGGCATGGCTGTGTTCA	CGGGGCTGAGTAGCTGTGACAGAAACCATGGCCCGGCAGAGCCCAAATAA	MDM2;MDM2;MDM2;MDM2;MDM2	NM_002392;NM_001145339;NM_001145340;NM_001145337;NM_001278462	Body;Body;Body;Body;Body	NA	chr12:69227269-69227269	NA	NA	NA	NA	NA	NA	NA	NA	MDM2;MDM2;MDM2;MDM2;MDM2	ENST00000542502.1;ENST00000393417.3;ENST00000481186.1;ENST00000546048.1;ENST00000540062.1	3'UTR;3'UTR;3'UTR;3'UTR;5'UTR	NA	NA	NA	NA	chr12:69227273-69229819	6	NA	NA	NA
cg15627274	-29.0795	5.59459	-5.19778	3.76e-05	0.0447882	chr7	24762195	+	cg15627274	79722397	NA	CCAATCCAACAAAATCACATCAAACTCCTAAAAACRACAATTATAAAATC	NA	II	NA	NA	NA	NA	NA	NA	NA	NA	NA	OpenSea	ACAACTAAGGCATGGGCTCCTCCCAGCTAGACGCACGTCAGACACATCACCGCCTGGTGA[CG]ACCCCACAACTGCCGCCTTTAGGAGTCTGATGTGACTCTGCTGGATTGGAAATCACAGCC	CGACCCCACAACTGCCGCCTTTAGGAGTCTGATGTGACTCTGCTGGATTG	DFNA5;DFNA5;DFNA5	NM_001127453;NM_004403;NM_001127454	Body;Body;5'UTR	NA	NA	NA	NA	NA	NA	NA	DFNA5;DFNA5;DFNA5;DFNA5	ENST00000559637.1;ENST00000409970.1;ENST00000419307.1;ENST00000545231.1	3'UTR;5'UTR;5'UTR;5'UTR	DFNA5;DFNA5;DFNA5;DFNA5;DFNA5;DFNA5	ENST00000559637.1;ENST00000493723.1;ENST00000409970.1;ENST00000414428.1;ENST00000419307.1;ENST00000545231.1	3'UTR;3'UTR;5'UTR;5'UTR;5'UTR;5'UTR	NA	NA	NA	NA	chr7:24760592-24763679	6	NA	NA	NA
cg04002181	-20.5567	3.97935	-5.16584	4.06e-05	0.0447882	chr22	51067515	+	cg04002181	74646921	NA	AAAACRAAAACCCAATCACRTTATCCTCAAATAAATTTTTCCCCAACAAC	NA	II	NA	NA	NA	NA	NA	NA	NA	NA	chr22:51066107-51067051	S_Shore	GGAGGCGTGGTGTGGTGTGGAATGTGTGTCTGGGGTCCAGTCTGGCCTGTTGCAGGGTTA[CG]CTGCTGGGGAAAAACTCATCTGAGGACAACGTGATTGGGTCCTCGCTCCCTCGTTGGGCA	CGCTGCTGGGGAAAAACTCATCTGAGGACAACGTGATTGGGTCCTCGCTC	ARSA;ARSA;ARSA;ARSA;ARSA	NM_001085425;NM_001085426;NM_001085427;NM_001085428;NM_000487	TSS1500;TSS1500;TSS1500;TSS1500;TSS1500	NA	NA	NA	NA	NA	NA	NA	ARSA;ARSA;ARSA;ARSA;ARSA;ARSA	ENST00000395621.3;ENST00000395619.3;ENST00000356098.5;ENST00000216124.5;ENST00000453344.2;ENST00000547805.1	TSS1500;TSS1500;TSS1500;TSS1500;TSS1500;TSS1500	ARSA;ARSA;ARSA;ARSA;ARSA;ARSA	ENST00000395621.3;ENST00000395619.3;ENST00000356098.5;ENST00000216124.5;ENST00000453344.2;ENST00000547805.1	TSS1500;TSS1500;TSS1500;TSS1500;TSS1500;TSS1500	chr22:51067040-51067570	3	NA	NA	NA	NA	NA	NA	NA
cg22754187	-21.1431	4.09453	-5.16374	4.08e-05	0.0447882	chr18	64223022	-	cg22754187	40780215	NA	TTCCAACAAAATAATTAACAAAAACCATCACTTTCATTAATCCATATTAC	NA	II	NA	NA	NA	NA	NA	NA	NA	NA	NA	OpenSea	TGTGAAAGTTTTTCCAACAAAATAGTTAACAGGGACCATCACTTTCATTGATCCATATTG[CG]CAAGACTTGTTCCTTTAACTATCCTTCTATGCACCGATCCACTTACTTATCCCACATTTC	TCCAACAAAATAGTTAACAGGGACCATCACTTTCATTGATCCATATTGCG	CDH19;CDH19;CDH19	NR_073130;NM_021153;NM_001271028	Body;Body;Body	NA	NA	NA	NA	NA	NA	NA	NA	NA	NA	NA	NA	NA	NA	NA	chr18:64220954-64223360	3	chr18:64222833-64223213	3	NA	NA	NA
cg26720378	-15.7127	3.02307	-5.19759	3.76e-05	0.0447882	chr21	46935070	-	cg26720378	20742214	NA	AATAACTTTTCCACAAAAACAAAAAAACCACATACAATTCTTCATTCTAC	NA	II	NA	NA	NA	NA	NA	NA	NA	NA	chr21:46932081-46932387	S_Shelf	CGCCAACCTGAGATGGCTTTTCCACAGAGACAGAGAAGCCACATGCAGTTCTTCATTCTA[CG]TCAGTTAAAAAAAAAAAAAGCATCTTTCAAAAAAGCAAGAGCACCAAGGATGACCAGCAA	ATGGCTTTTCCACAGAGACAGAGAAGCCACATGCAGTTCTTCATTCTACG	SLC19A1;SLC19A1;SLC19A1	NM_001205207;NM_194255;NM_001205206	3'UTR;3'UTR;Body	NA	NA	NA	NA	NA	NA	NA	SLC19A1;SLC19A1	ENST00000311124.4;ENST00000468508.1	3'UTR;TSS200	SLC19A1;SLC19A1;SLC19A1	ENST00000460174.1;ENST00000311124.4;ENST00000468508.1	3'UTR;3'UTR;TSS200	NA	NA	chr21:46923804-46938275	6	chr21:46923791-46936680	6	NA	NA	NA
cg17051395	-20.3631	3.93954	-5.16891	4.03e-05	0.0447882	chr17	78644292	-	cg17051395	98662332	1781436	AACATTACTATCAACACTCAATTTTAACATAACACCTACCCACTACTTCA	AACGTTACTATCAACACTCGATTTTAACATAACGCCTACCCGCTACTTCG	I	T	Red	NA	NA	NA	NA	NA	NA	NA	OpenSea	TTAACCATCCGGAGCGTTGCTGTCAGCACTCGATTTTGACATGACGCCTGCCCGCTGCTT[CG]TCTTTTTCTATTTGTACCCTATTTTTTTGATGGCACTCGCTACCTCTCACACACTGTGCA	AGCGTTGCTGTCAGCACTCGATTTTGACATGACGCCTGCCCGCTGCTTCG	RPTOR;RPTOR	NM_001163034;NM_020761	Body;Body	NA	NA	NA	NA	17:76258836-76258888	NA	NA	RPTOR	ENST00000537330.1	5'UTR	RPTOR;RPTOR	ENST00000537330.1;ENST00000577161.1	5'UTR;5'UTR	NA	NA	NA	NA	NA	NA	NA	TRUE	NA
cg08001853	-19.2421	3.73378	-5.15352	4.17e-05	0.0447882	chr10	4958974	+	cg08001853	24767991	NA	CTACRACTTTACTATTATAAATATACCRCAATAAACATACACAAACACAC	NA	II	NA	NA	NA	NA	NA	NA	NA	NA	NA	OpenSea	CCCAACAATCCCATTACTGGCTGTACACCCAGAAGCTTATACATCATTGTGTTATAAAGA[CG]TGTGCCTGTGTATGTTTATTGCGGCACATTCACAATAGCAAAGCCGTAGAATCCACCTGA	CGTGTGCCTGTGTATGTTTATTGCGGCACATTCACAATAGCAAAGCCGTA	AKR1C6P	NR_026743	TSS1500	NA	NA	NA	NA	NA	NA	NA	AKR1C1	ENST00000434459.2	5'UTR	AKR1C1	ENST00000434459.2	5'UTR	NA	NA	NA	NA	NA	NA	NA	NA	NA
cg09503954	-17.8558	3.45534	-5.1676	4.04e-05	0.0447882	chr10	50565220	+	cg09503954	31648274	NA	TTCATTCACATTAATATACTACCATCAACAACATTCATCTCCAAAACTTC	NA	II	NA	NA	NA	NA	NA	NA	NA	NA	NA	OpenSea	TGCCAAGGGCAAAGGAGAGGAGGGATTGGGGAGTTACCAGAGTTTCAGTTTTGCAAGATG[CG]AAGTTCTGGAGATGAATGTTGTTGATGGTAGCACATCAATGTGAATGAACTTAATGCCAC	TCATTCACATTGATGTGCTACCATCAACAACATTCATCTCCAGAACTTCG	NA	NA	NA	NA	NA	NA	NA	NA	NA	NA	NA	NA	NA	NA	NA	NA	chr10:50565085-50565295	3	NA	NA	NA	NA	NA	NA	NA
cg12682657	-21.3468	4.12073	-5.18034	3.92e-05	0.0447882	chr2	113930357	+	cg12682657	48788824	NA	ATATAAACACACAACACCRCTACCCTATACAACCTAAAACTAAATAAAAC	NA	II	NA	NA	NA	NA	NA	NA	NA	NA	NA	OpenSea	TGCCCAAAGGTTTGAGCTCTCTCTACCTGCTCCCGTCTCTGCTATCAGGACTCTTGCCAG[CG]CTTCACCCAGTCTCAGGCTGCATAGGGCAGCGGTGCTGTGTGCCCACATGGGGAGGAGGC	TGTGGGCACACAGCACCGCTGCCCTATGCAGCCTGAGACTGGGTGAAGCG	PSD4	NM_012455	TSS1500	NA	NA	NA	NA	NA	NA	NA	AC016683.5;PSD4;PSD4;PSD4	ENST00000446590.1;ENST00000245796.6;ENST00000441564.2;ENST00000465917.1	3'UTR;TSS1500;TSS1500;5'UTR	AC016683.5;PSD4;PSD4;PSD4;PSD4;PSD4	ENST00000446590.1;ENST00000245796.6;ENST00000485525.1;ENST00000418251.2;ENST00000441564.2;ENST00000465917.1	3'UTR;TSS1500;TSS1500;TSS1500;TSS1500;5'UTR	chr2:113930105-113930435	3	NA	NA	NA	NA	NA	NA	NA
cg01850334	-22.9338	4.42973	-5.17723	3.95e-05	0.0447882	chr2	101667004	+	cg01850334	4700586	NA	CAATATCTTTCTAACRAATACCATCCRAATCACCACRCAAAATAAAAAAC	NA	II	NA	NA	NA	NA	NA	NA	NA	NA	NA	OpenSea	TCGGCCAGCTGCTCCATGACCTTAAACACCTCATCCAGGTTCAGGAACATGGAGAAGTCA[CG]CTCCTTATTCTGCGTGGTGATTCGGATGGTATCCGTCAGAAAGACATTGGACGTTCTTTC	CGCTCCTTATTCTGCGTGGTGATTCGGATGGTATCCGTCAGAAAGACATT	TBC1D8	NM_001102426	Body	NA	NA	NA	NA	2:101033312-101033437	NA	NA	NA	NA	NA	NA	NA	NA	NA	NA	NA	NA	NA	NA	NA	TRUE	NA
cg03858714	-16.9911	3.2774	-5.18433	3.88e-05	0.0447882	chr6	66205370	+	cg03858714	54657121	NA	CAATTCCAATTCCCAAAAATCCTTAACCACAACTTTACTTAAAAATTTCC	NA	II	NA	NA	NA	NA	NA	NA	NA	NA	NA	OpenSea	GTAGCTGTATTTTACAGTTTATCATAAAGAATTGCTGCAAAATGGTGTTTTAAGTATTAC[CG]GAAATTTCCAAGTAAAGTTGTGGTTAAGGATTCCTGGGAATTGGAATTGACCTTTTTTCT	AATTCCAATTCCCAGGAATCCTTAACCACAACTTTACTTGGAAATTTCCG	EYS;EYS;EYS;EYS	NM_198283;NM_001292009;NM_001142800;NM_001142801	5'UTR;5'UTR;5'UTR;5'UTR	NA	NA	NA	NA	NA	NA	NA	EYS;EYS;EYS;EYS	ENST00000370616.2;ENST00000342421.5;ENST00000370621.3;ENST00000503581.1	TSS200;5'UTR;5'UTR;5'UTR	EYS;EYS;EYS;EYS;EYS;EYS;EYS	ENST00000471279.1;ENST00000370616.2;ENST00000342421.5;ENST00000471279.1;ENST00000489873.1;ENST00000370621.3;ENST00000503581.1	5'UTR;TSS200;5'UTR;ExonBnd;3'UTR;5'UTR;5'UTR	NA	NA	NA	NA	NA	NA	NA	NA	NA
cg22496001	-21.1222	4.09853	-5.1536	4.17e-05	0.0447882	chr17	6942	+	cg22496001	50685581	55701282	AAAAAAAAATCCAAACAAACTATAAAAAAAACCTAATAAAAAACCATCCA	AAAAAAAAATCCGAACGAACTATAAAAAAAACCTAATAAAAAACCGTCCG	I	C	Grn	NA	NA	NA	NA	NA	NA	NA	OpenSea	ATTAGCGCTAAGCGGCCCTTCACGGGTCTGCAGCCCCCGGCCTGGCGCGCTCGGCTTCCG[CG]GACGGTCTTCCACCAGGTCCTCCTCACAGCCCGCCCGGACTTTCCCTTGGCTTTGAAGCC	AAGGGAAAGTCCGGGCGGGCTGTGAGGAGGACCTGGTGGAAGACCGTCCG	DOC2B	NM_003585	Body	NA	NA	NA	NA	17:6887-6976	NA	NA	NA	NA	NA	NA	NA	NA	chr17:6825-7055	3	NA	NA	NA	NA	NA	TRUE	NA
cg11207763	28.8028	5.58072	5.16112	4.1e-05	0.0447882	chr11	69517471	+	cg11207763	70646119	31733270	TTTTTTAAAATTAATTTTTAATCTACCAAAAACACAATATAACTTAAACA	TTTTTTAAAATTAATTTTTAATCTACCAAAAACACGATATAACTTAAACG	I	C	Grn	NA	NA	NA	NA	NA	NA	chr11:69517840-69519929	N_Shore	CAGGTGAGGCCCGCAGGAGGAAAAGCACTCCCCTGGCGCAACATGACTCCAGCGCATCTG[CG]TCTAAGCCACACCGTGCTCCTGGTAGATTAAAAATTAATTCTAAAAAAAAAATCTCTCCT	TTTTTTAGAATTAATTTTTAATCTACCAGGAGCACGGTGTGGCTTAGACG	FGF19	NM_005117	Body	NA	NA	NA	NA	11:69226155-69226653	11:69517469-69517642	Unclassified_Cell_type_specific	NA	NA	NA	NA	NA	NA	chr11:69517045-69517735	3	NA	NA	NA	NA	NA	TRUE	NA
cg10053187	-19.0178	3.67666	-5.17259	3.99e-05	0.0447882	chr4	1366121	-	cg10053187	31705969	41619991	AACAATTATTACAAAATCTTCAAAAAACACATCTAACAACCTATCACACA	AACGATTATTACGAAATCTTCAAAAAACACATCTAACGACCTATCACGCG	I	T	Red	NA	NA	NA	NA	NA	NA	chr4:1366462-1366688	N_Shore	ATCTGTTTAGTTAACGGTTGTTACGAAGTCTTCAAAAGACACATCTGGCGGCCTGTCACG[CG]TCCATCCATGGCACTTTCTCTCCGACTTCTGCTGCCGTCCTTGTCTCGTTTCCTTCTTTC	CGCGTGACAGGCCGCCAGATGTGTCTTTTGAAGACTTCGTAACAACCGTT	KIAA1530	NM_020894	Body	NA	NA	NA	NA	4:1356119-1356170	NA	NA	KIAA1530;KIAA1530	ENST00000296312.5;ENST00000511563.1	5'UTR;5'UTR	KIAA1530;KIAA1530	ENST00000296312.5;ENST00000511563.1	5'UTR;5'UTR	NA	NA	chr4:1365568-1366129	4	NA	NA	NA	TRUE	NA
cg17223879	-20.7244	3.98906	-5.19529	3.78e-05	0.0447882	chr4	16162527	-	cg17223879	20745191	NA	AATATAAACTCTAAATACTAACCAAAATCCACAAAAAAATCTAAACAAAC	NA	II	NA	NA	NA	NA	NA	NA	NA	NA	NA	OpenSea	TATGTAACATGAATATAAACTCTAAATACTGGCCAAAGTCCACAAGAAAATCTGGACAAG[CG]TATCAGTGACACTTGGTCTTTACACTTATTCTAAAGGAAAACCTAATAAGGGTCTGGCCT	CGCTTGTCCAGATTTTCTTGTGGACTTTGGCCAGTATTTAGAGTTTATAT	TAPT1	NM_153365	3'UTR	NA	NA	NA	NA	NA	NA	NA	TAPT1	ENST00000405303.2	3'UTR	TAPT1	ENST00000405303.2	3'UTR	NA	NA	NA	NA	chr4:16161935-16162635	4	NA	NA	NA
cg25405238	-20.344	3.94476	-5.15722	4.14e-05	0.0447882	chr17	79254455	+	cg25405238	99758458	15656866	CTTCAATAAACAATAACTACAACAAATCAACTACATCCACTAAAAAAACA	CTTCAATAAACAATAACTACGACGAATCAACTACGTCCGCTAAAAAAACG	I	T	Red	NA	NA	NA	NA	NA	NA	chr17:79254407-79254608	Island	AGCAGGACACTTACGACTGGCAGGCGAAGGACATGCCGAAGATGGGGATGCAGCGGAAGA[CG]CCCTCCCAGCGGACGTAGCTGACCCGCCGCAGCCACTGCCCACTGAAGAGGCCGTGCTTG	CGCCCTCCCAGCGGACGTAGCTGACCCGCCGCAGCCACTGCCCACTGAAG	SLC38A10;SLC38A10	NM_001037984;NM_138570	Body;Body	NA	NA	NA	NA	17:76868679-76869291	NA	NA	SLC38A10	ENST00000546352.1	3'UTR	SLC38A10;SLC38A10	ENST00000542075.1;ENST00000546352.1	3'UTR;3'UTR	NA	NA	chr17:79250528-79255273	6	NA	NA	NA	TRUE	NA
cg21743924	-17.5643	3.39954	-5.16668	4.05e-05	0.0447882	chr3	170470815	+	cg21743924	21773573	NA	TTAAATTAAACAAACCRCAATAACAAACAAAAATAACTCTATTCTCTCTC	NA	II	NA	NA	NA	NA	NA	NA	NA	NA	NA	OpenSea	GATTTCATCAGGAAAACAGGAGGAAAAAATGATATTTTGCCTGAAGCCATTTTTAGAAGA[CG]AGAGAGAATAGAGTCATTCTTGCCTGTCACTGCGGCTTGTTCAATTTAAACAAGCAAGAT	CGAGAGAGAATAGAGTCATTCTTGCCTGTCACTGCGGCTTGTTCAATTTA	NA	NA	NA	NA	NA	NA	NA	NA	NA	NA	CLDN11	ENST00000486975.1	3'UTR	CLDN11;CLDN11	ENST00000480067.1;ENST00000486975.1	5'UTR;3'UTR	chr3:170470460-170470895	3	NA	NA	NA	NA	NA	NA	NA
cg04725504	-20.1876	3.89107	-5.18819	3.85e-05	0.0447882	chr6	37986386	-	cg04725504	22787535	NA	CCTCTACTATACCCTTTTCTTTCTACTCAAAATTTCTTAAAAATCATTTC	NA	II	NA	NA	NA	NA	NA	NA	NA	NA	NA	OpenSea	TCATATTTACACCTCTGCTGTGCCCTTTTCTTTCTACTCAGAATTTCTTGGAGGTCATTT[CG]TATCGGTACCAATGCTCATTCTTTTATTGTGGCTGTATAGTTTTACATTATACTGCCATT	CTCTGCTGTGCCCTTTTCTTTCTACTCAGAATTTCTTGGAGGTCATTTCG	ZFAND3	NM_021943	Body	NA	NA	NA	NA	NA	NA	NA	NA	NA	NA	NA	NA	NA	NA	NA	NA	NA	chr6:37986364-37986972	6	NA	NA	NA
cg20148283	-20.7715	4.02898	-5.15553	4.16e-05	0.0447882	chr16	89488642	+	cg20148283	1660307	NA	TAAAATACAATAATACCACCCTAACTAACTACAACCTTAAACTTCTATAC	NA	II	NA	NA	NA	NA	NA	NA	NA	NA	chr16:89487760-89488158	S_Shore	AGCTCTAGGCCAAACCTATAATCCCAGAACTTTAAGAGGCCGAGGTGGGAGGATCACTTC[CG]CACAGAAGCTCAAGGCTGCAGTCAGTTAGGGTGGCACCACTGCACTCCACCTGGGCGAGC	CGCACAGAAGCTCAAGGCTGCAGTCAGTTAGGGTGGCACCACTGCACTCC	ANKRD11;ANKRD11;ANKRD11;ANKRD11	NR_045839;NM_013275;NM_001256183;NM_001256182	Body;5'UTR;5'UTR;5'UTR	NA	NA	NA	NA	NA	NA	NA	RP1-168P16.1;ANKRD11;ANKRD11	ENST00000567166.1;ENST00000378330.2;ENST00000301030.4	TSS200;5'UTR;5'UTR	RP1-168P16.1;ANKRD11;ANKRD11;ANKRD11;ANKRD11;ANKRD11;ANKRD11	ENST00000567166.1;ENST00000562816.1;ENST00000378330.2;ENST00000378332.2;ENST00000301030.4;ENST00000568512.1;ENST00000566973.1	TSS200;3'UTR;5'UTR;5'UTR;5'UTR;3'UTR;3'UTR	NA	NA	NA	NA	chr16:89488562-89490545	6	NA	NA	NA
cg22870996	-23.6631	4.56467	-5.18396	3.89e-05	0.0447882	chr6	121776543	-	cg22870996	22713228	NA	ATCTTAAAAAATCTACTTTCCTCTCACRTTTTATTCAAAACTAAAATTTC	NA	II	NA	NA	rs17083640	0.456128	NA	NA	NA	NA	NA	OpenSea	TGATTCATGAGGTCTTAAAAGATCTACTTTCCTCTCACGTTTTGTTCAAAACTAAAGTTT[CG]ACTGTCATTTTTTTTCACCCTTAATCTACAGTTGAAGTCAAAACAGATTAAATGGTATAA	TCTTAAAAGATCTACTTTCCTCTCACGTTTTGTTCAAAACTAAAGTTTCG	NA	NA	NA	NA	NA	NA	NA	NA	NA	NA	U4	ENST00000362588.1	TSS1500	U4	ENST00000362588.1	TSS1500	NA	NA	NA	NA	NA	NA	NA	NA	NA
cg05859257	-25.2878	4.87471	-5.18756	3.85e-05	0.0447882	chr5	177829811	-	cg05859257	48770856	NA	TAAACCCTAATTTACTCTTTACACATTATATAAACRTATCAAAATATCAC	NA	II	NA	NA	rs72822867	0.333181	NA	NA	NA	NA	NA	OpenSea	AAGGTGATGGATAAACCCTGATTTGCTCTTTACACATTATATGAACGTATCAAAATATCA[CG]TTTCCTCCAAATATGTACATCTGTTATGTATCAATTTGAAAAATTCAGAAATAGAATTAA	CGTGATATTTTGATACGTTCATATAATGTGTAAAGAGCAAATCAGGGTTT	COL23A1	NM_173465	Body	NA	NA	NA	NA	NA	NA	NA	NA	NA	NA	NA	NA	NA	NA	NA	NA	NA	NA	NA	NA	NA	NA
cg17627919	-22.103	4.26299	-5.18486	3.88e-05	0.0447882	chr4	79086486	+	cg17627919	81792434	NA	TCACTTACAAAATCCTCRAATTTTTCAAATCAACACAAACACAATAAAAC	NA	II	NA	NA	NA	NA	NA	NA	NA	NA	NA	OpenSea	TGTTCCAAACAATCTAATCTCATGAAAAGGTCGAACGAATTTACATCTGGTATTCTTCAG[CG]TCCCATTGTGTTTGTGTTGACTTGAAAAACCCGAGGATCTTGCAAGTGAAACAATATGAT	CACTTGCAAGATCCTCGGGTTTTTCAAGTCAACACAAACACAATGGGACG	FRAS1;FRAS1	NM_001166133;NM_025074	Body;Body	NA	NA	NA	NA	NA	NA	NA	NA	NA	NA	NA	NA	NA	NA	NA	NA	NA	chr4:79086225-79087629	6	NA	NA	NA
cg08685581	-19.6695	3.80042	-5.17561	3.96e-05	0.0447882	chr10	54359650	-	cg08685581	98733126	NA	AAAAAAATTCRTAAATATATATCTTAACCACAATCTACCAATCCCCTTCC	NA	II	NA	NA	NA	NA	NA	NA	NA	NA	NA	OpenSea	AAGCAGCTTAAGGGAAAATTCGTAAATATGTGTCTTAACCACAGTCTACCAATCCCCTTC[CG]CATTGGAGCCTTTAGCTAATTTGTTGACTTAATTACCCAAGGCACAGGAAGGTTAAACAG	CGGAAGGGGATTGGTAGACTGTGGTTAAGACACATATTTACGAATTTTCC	NA	NA	NA	NA	NA	NA	NA	NA	NA	NA	RP11-556E13.1	ENST00000443523.1	3'UTR	RP11-556E13.1	ENST00000443523.1	3'UTR	chr10:54359345-54359810	3	NA	NA	NA	NA	NA	NA	NA
cg11299190	-16.466	3.18791	-5.16512	4.06e-05	0.0447882	chr6	157154499	+	cg11299190	52649291	NA	TTAACACAAATAAATAACTCAACTTCTATAAACTATTTCTCCTAAATACC	NA	II	NA	NA	NA	NA	NA	NA	NA	NA	NA	OpenSea	GATCATAAATGTACACCTAGGCCTTTACCAACTTGTTTTAAATAAGATTTTAATATAAAA[CG]GCACCCAGGAGAAATAGCTTACAGAAGCTGAGTTATTTATTTGTGTCAAGCAGATTTCAA	CGGCACCCAGGAGAAATAGCTTACAGAAGCTGAGTTATTTATTTGTGTCA	ARID1B;ARID1B;ARID1B	NM_017519;NM_175863;NM_020732	Body;Body;Body	NA	NA	NA	TRUE	NA	NA	NA	ARID1B;ARID1B	ENST00000354354.3;ENST00000535255.1	5'UTR;5'UTR	ARID1B;ARID1B;ARID1B	ENST00000354354.3;ENST00000535255.1;ENST00000494260.1	5'UTR;5'UTR;5'UTR	NA	NA	NA	NA	NA	NA	NA	TRUE	NA
cg11369564	-14.9082	2.87455	-5.18627	3.87e-05	0.0447882	chr16	70613738	+	cg11369564	3654109	NA	AAAAAAACAAACCACTACAACTCTACTCAAAAACCRAAACCAACAAAAAC	NA	II	NA	NA	NA	NA	NA	NA	NA	NA	NA	OpenSea	GGTTGAAGACTCCCTCCTACTTCACAGTCCAAGGCAGGCGGGGGCCACGTGGCCCTGCCC[CG]CCCCTGCTGGCTTCGGTTCCTGAGCAGAGCTGCAGTGGCCTGCTTTCCCCGCCCTTCTCA	GGAAAGCAGGCCACTGCAGCTCTGCTCAGGAACCGAAGCCAGCAGGGGCG	IL34;IL34	NM_152456;NM_001172771	TSS200;TSS200	NA	NA	NA	NA	NA	NA	NA	IL34	ENST00000429149.2	TSS200	IL34;IL34	ENST00000429149.2;ENST00000563721.2	TSS200;TSS200	chr16:70613485-70613855	3	NA	NA	NA	NA	NA	NA	NA
cg25310104	-20.1366	3.90841	-5.15213	4.19e-05	0.0447882	chr14	66257042	-	cg25310104	20627259	NA	AACTCTTCTATTCTCTTCCTAACAAATAATCTCACAACTACATATATTCC	NA	II	NA	NA	rs12431694	0.028362	NA	NA	NA	NA	NA	OpenSea	GTTCAGCAAATGACTCTTCTATTCTCTTCCTGGCAGGTGGTCTCACAGCTACATGTGTTC[CG]TGCTTGCAGCAGGGTGCTCCAGGGAATGTGACATGGTGATGACTGCTGTTTCTAATTACT	CGGAACACATGTAGCTGTGAGACCACCTGCCAGGAAGAGAATAGAAGAGT	NA	NA	NA	NA	NA	NA	NA	NA	NA	NA	NA	NA	NA	NA	NA	NA	chr14:66256925-66257475	3	NA	NA	NA	NA	NA	NA	NA
cg16409977	-37.7161	7.30251	-5.16482	4.07e-05	0.0447882	chr12	4099941	-	cg16409977	95707317	70637543	AACCCAAACTACTATAAAACCAAACTACCAAAACCCCACTAAAAAAACCA	AACCCAAACTACTATAAAACCAAACTACCGAAACCCCGCTAAAAAAACCG	I	T	Red	NA	NA	NA	NA	NA	NA	NA	OpenSea	GGCTGGGGCGGGGGCCCAGGCTGCTGTGGGGCCAGGCTGCCGAGGCCCCGCTGAGGAGAC[CG]TGTCGGGATGCCTGTCCCTGCCCCAGCAGGCCTTGGCGACAGCGTCAATGTCACAGCCCT	CGGTCTCCTCAGCGGGGCCTCGGCAGCCTGGCCCCACAGCAGCCTGGGCC	NA	NA	NA	NA	NA	NA	NA	12:3970139-3970288	NA	NA	NA	NA	NA	NA	NA	NA	chr12:4099680-4100070	3	NA	NA	NA	NA	NA	TRUE	NA
cg19276896	-21.1722	4.09208	-5.17395	3.98e-05	0.0447882	chr3	192079167	-	cg19276896	92702461	NA	AAAACTTTCTCATCRCAATACTAACTACCAACAACAATCTAATTTCCACC	NA	II	NA	NA	NA	NA	NA	NA	NA	NA	NA	OpenSea	TATAAATATTTAAAGCTTTCTCATCGCAGTGCTGGCTGCCAGCAACAATCTAGTTTCCAC[CG]CATCACCATTTTTGTCTCTATTGTTGAGCAAAAATGAAGTATTCTAGTGCCCTTATAGCT	CGGTGGAAACTAGATTGTTGCTGGCAGCCAGCACTGCGATGAGAAAGCTT	FGF12;FGF12	NM_021032;NM_004113	Body;Body	NA	NA	NA	NA	NA	NA	NA	FGF12	ENST00000392454.2	TSS1500	FGF12;FGF12	ENST00000392454.2;ENST00000448795.1	TSS1500;5'UTR	NA	NA	NA	NA	NA	NA	NA	NA	NA
cg15015119	-38.3833	7.44613	-5.1548	4.16e-05	0.0447882	chr5	41587896	+	cg15015119	12729173	34662925	TACTAATTACCCACAATATATATAAATAAAAATCAACATATACCCCTACA	TACTAATTACCCGCGATATATATAAATAAAAATCGACGTATACCCCTACG	I	T	Red	NA	NA	NA	NA	NA	NA	NA	OpenSea	CACCTCCCCAGTGCTGCGGTCTTGGTCCCCGAACACGGACAAAGGCCCCTCCATCTTCAA[CG]CAGGGGTATACGTCGACTTCCACTCACACACACCGCGGGCAACCAGTATCATCTCACCTC	CGCAGGGGTATACGTCGACTTCCACTCACACACACCGCGGGCAACCAGTA	NA	NA	NA	NA	NA	NA	NA	5:41623622-41623691	NA	NA	NA	NA	NA	NA	NA	NA	NA	NA	NA	NA	NA	NA	NA	TRUE	NA
cg05160984	-16.4358	3.17018	-5.18449	3.88e-05	0.0447882	chr6	138084781	+	cg05160984	87613477	NA	AAACAACAATTAACCTATAAACTCTAAAATCCTCCAAAAACTATATATAC	NA	II	NA	NA	NA	NA	NA	NA	NA	NA	NA	OpenSea	AGAGGTTGAGCAATGAACAGGCACACAACACCCTGGGTCATCCACAGCCCATGGCAACTG[CG]CACACACAGCCTCTGGAGGACTTCAGAGCTCACAGGTTAACTGCTGTTTGCCTCATAATG	CGCACACACAGCCTCTGGAGGACTTCAGAGCTCACAGGTTAACTGCTGTT	NA	NA	NA	NA	NA	NA	NA	NA	NA	NA	NA	NA	NA	NA	NA	NA	chr6:138084720-138084910	3	NA	NA	NA	NA	NA	NA	NA
cg21960877	-19.4587	3.77747	-5.15124	4.2e-05	0.0448141	chr16	2076057	+	cg21960877	2641283	NA	ACTACACTCCACTAAATTATTTAAACTCTAAACTCTAAATATACACAAAC	NA	II	NA	NA	NA	NA	NA	NA	NA	NA	chr16:2077042-2077470	N_Shore	TGGACGGCTGTGGGCAGGGGAGGGGAGGCCTGCTGCCTGCCTGTGGACACTGTGGAGCAG[CG]CCTGTGCACACCCAGAGCTTAGAGCCCAAATAATTCAGTGGAGTGTAGCCCATGTCAGGA	CGCCTGTGCACACCCAGAGCTTAGAGCCCAAATAATTCAGTGGAGTGTAG	SLC9A3R2;SLC9A3R2	NM_001130012;NM_004785	TSS1500;TSS1500	NA	NA	NA	NA	NA	NA	NA	SLC9A3R2;SLC9A3R2	ENST00000424542.2;ENST00000432365.2	TSS1500;TSS1500	SLC9A3R2;SLC9A3R2;SLC9A3R2	ENST00000424542.2;ENST00000432365.2;ENST00000567191.1	TSS1500;TSS1500;TSS1500	chr16:2075825-2076135	3	NA	NA	NA	NA	NA	NA	NA
cg20631270	-18.4034	3.57368	-5.1497	4.21e-05	0.0449095	chr6	24437470	-	cg20631270	84623944	57708553	ACAACAAAAACTACACATCAAATATAAATACATACATACAAATAACTCCA	ACAACAAAAACTACGCGTCAAATATAAATACGTACATACGAATAACTCCG	I	C	Grn	rs1042303	0.371387	NA	NA	NA	NA	NA	OpenSea	TGAAGGTGCTGAGCAGCAGAGGCTGCGCGTCAGATGTGAGTGCGTACATGCGAGTGGCTC[CG]CCTTGGTGTAGGGTCACGGTCAGGAATGCCACCTTAGACACGTCATCTGAAACGAACCAC	GCAGCAGAGGCTGCGCGTCAGATGTGAGTGCGTACATGCGAGTGGCTCCG	GPLD1	NM_001503	Body	NA	NA	NA	NA	6:24545414-24545504	NA	NA	NA	NA	NA	GPLD1	ENST00000492917.1	TSS1500	NA	NA	NA	NA	NA	NA	NA	TRUE	NA
cg22615802	-17.8113	3.46522	-5.14004	4.31e-05	0.0451044	chr15	40531928	-	cg22615802	20731135	85675275	TAAAATCCTCCCAAACTAACTCTAAACTCATCTCCCACAAAAATATTTCA	TAAAATCCTCCCGAACTAACTCTAAACTCATCTCCCACGAAAATATTTCG	I	A	Red	NA	NA	NA	NA	NA	NA	chr15:40531244-40531589	S_Shore	GTCCGAGCTGACTGGAGTCCTCCCGGGCTGGCTCTGAACTCATCTCCCACGGGGATGTTT[CG]GTAAAGGAGTGGCTTCTGGGGTCGGAGTGGCATTTGGAGAGCGAGGCTGGATTGGCTTAG	TGGAGTCCTCCCGGGCTGGCTCTGAACTCATCTCCCACGGGGATGTTTCG	PAK6;PAK6;PAK6;PAK6;PAK6	NM_001276718;NM_020168;NM_001128629;NM_001128628;NM_001276718	1stExon;TSS200;5'UTR;5'UTR;5'UTR	NA	NA	NA	TRUE	NA	NA	NA	PAK6;PAK6;PAK6;PAK6;PAK6;PAK6	ENST00000455577.2;ENST00000560346.1;ENST00000260404.4;ENST00000441369.1;ENST00000455577.2;ENST00000560346.1	1stExon;1stExon;TSS200;5'UTR;5'UTR;5'UTR	PAK6;PAK6;PAK6;PAK6;PAK6;PAK6;PAK6;RP11-133K1.2;RP11-133K1.2;PAK6;PAK6;PAK6;PAK6	ENST00000558878.1;ENST00000558183.1;ENST00000455577.2;ENST00000560806.1;ENST00000560346.1;ENST00000260404.4;ENST00000441369.1;ENST00000558965.1;ENST00000559936.1;ENST00000561230.1;ENST00000558055.1;ENST00000455577.2;ENST00000560346.1	TSS1500;TSS1500;1stExon;TSS1500;1stExon;TSS200;5'UTR;5'UTR;5'UTR;5'UTR;5'UTR;5'UTR;5'UTR	chr15:40530825-40533515	3	NA	NA	NA	NA	NA	NA	NA
cg18653534	-12.6532	2.4617	-5.14003	4.31e-05	0.0451044	chr16	772142	+	cg18653534	84728211	NA	ACAAACACCCTAAAATATAACTAAAACTTCCCAACRAAACTAACAACCCC	NA	II	NA	NA	NA	NA	NA	NA	NA	NA	chr16:770620-772158	Island	AGGTGAGCCTGAGGGACTGCCGCAACGTGTCTGTGTTCCTGGCCCCTAGCGTGGTAGGTG[CG]GGGTTGCCAGCCCCGCTGGGAAGCCCCAGCCACACCCCAGGGTGTTTGCTGCTCTGAGGC	CGGGGTTGCCAGCCCCGCTGGGAAGCCCCAGCCACACCCCAGGGTGTTTG	FAM173A	NM_023933	Body	NA	NA	NA	NA	16:710647-712415	NA	NA	FAM173A;MSLN	ENST00000569529.1;ENST00000446427.2	ExonBnd;5'UTR	FAM173A;FAM173A;FAM173A;FAM173A;FAM173A;MSLN	ENST00000566525.1;ENST00000564640.1;ENST00000566437.1;ENST00000570237.1;ENST00000569529.1;ENST00000446427.2	5'UTR;5'UTR;5'UTR;5'UTR;ExonBnd;5'UTR	chr16:771705-772470	3	NA	NA	NA	NA	NA	TRUE	NA
cg19246197	-15.7512	3.06014	-5.14721	4.24e-05	0.0451044	chr11	119231741	+	cg19246197	91708469	NA	CTAACAATTCAAAATAACAAACTTACTTAAATTTTTCCCAACTAAAAATC	NA	II	NA	NA	NA	NA	NA	NA	NA	NA	chr11:119234480-119235214	N_Shelf	TCTCATAAGAGACACTTTGAGGAGGTTTTGAAAAGTTAAACAACAAAACACCTTGAGTTT[CG]ATCTTCAGTTGGGAAAAACTCAAGTAAGCCTGCCATTCTGAATTGCCAGAGACAGGTGGA	CGATCTTCAGTTGGGAAAAACTCAAGTAAGCCTGCCATTCTGAATTGCCA	USP2;USP2	NM_004205;NM_171997	Body;Body	NA	NA	NA	NA	NA	NA	NA	USP2	ENST00000392808.2	TSS1500	USP2;USP2;USP2	ENST00000532613.1;ENST00000525189.1;ENST00000392808.2	3'UTR;TSS1500;TSS1500	chr11:119231740-119232435	3	NA	NA	NA	NA	NA	TRUE	NA
cg04206484	-18.3388	3.56793	-5.13991	4.31e-05	0.0451044	chr7	1121657	+	cg04206484	70760901	76621314	TATCAACTACAAACACTTTATATAAAAATACATACTCCTACAAAACAACA	TATCAACTACAAACGCTTTATATAAAAATACGTACTCCTACGAAACGACG	I	T	Red	NA	NA	NA	NA	NA	NA	chr7:1119980-1120248	S_Shore	CACGGGAGAGCAGGGCGGACCCCGCGAACGGGGACAGCACCTGACGGCGACATCCACAAA[CG]CCGCCCCGCAGGAGCACGCACTCCCACACAAAGCGCCTGCAGCTGACAGCCGCCGGGAGG	CGCCGCCCCGCAGGAGCACGCACTCCCACACAAAGCGCCTGCAGCTGACA	C7orf50;C7orf50;C7orf50	NM_001134395;NM_032350;NM_001134396	Body;Body;Body	NA	NA	NA	TRUE	7:1088052-1088265	NA	NA	AC091729.8;GPER;C7orf50	ENST00000415656.1;ENST00000401670.1;ENST00000488073.1	5'UTR;TSS200;3'UTR	AC091729.8;GPER;C7orf50	ENST00000415656.1;ENST00000401670.1;ENST00000488073.1	5'UTR;TSS200;3'UTR	chr7:1121640-1121975	3	NA	NA	NA	NA	NA	TRUE	NA
cg19740353	-17.9158	3.48114	-5.14653	4.24e-05	0.0451044	chr6	53394492	+	cg19740353	92739309	NA	TACTATTTCTTATCAACCACRTAATAACTAAAACTCTAACAAAAAAATAC	NA	II	NA	NA	NA	NA	NA	NA	NA	NA	NA	OpenSea	TTCAGTACAATAGGTTCTGAGTTCTAAAGACAAATGAATTCCTTGGCTTTTTCCTAAGAA[CG]TATTCCCCTGCTAGAGTTCTAGTCACCACGTGGTTGACAAGAAACAGTATCCTGATCCCC	ACTGTTTCTTGTCAACCACGTGGTGACTAGAACTCTAGCAGGGGAATACG	GCLC	NM_001498	Body	NA	NA	NA	TRUE	NA	NA	NA	NA	NA	NA	GCLC	ENST00000505197.1	5'UTR	chr6:53394460-53394855	3	NA	NA	NA	NA	NA	TRUE	NA
cg15630827	-35.5704	6.91382	-5.14483	4.26e-05	0.0451044	chr13	69558928	-	cg15630827	57712287	23618828	TAAAAAAAATTTATTACCCCCTCAACAACACAAAAACCAAAAACAACACA	TAAAAAAAATTTATTACCCCCTCAACGACGCGAAAACCAAAAACGACACG	I	C	Grn	rs115955038	0.011295	NA	NA	NA	NA	chr13:69558904-69559304	Island	TTATTTTAAAAATAAAGAAAATTTGTTGCCCCCTCAACGGCGCGGAGACCAGGGGCGACA[CG]CGGCCCAGGGCTGGCAAGTTCAGGGCGGGCGGCTGGGGACTGACGCGTGGCGGTGGGATG	TAAAGAAAATTTGTTGCCCCCTCAACGGCGCGGAGACCAGGGGCGACACG	NA	NA	NA	NA	NA	NA	NA	13:68456911-68457263	NA	NA	NA	NA	NA	NA	NA	NA	chr13:69558865-69559190	3	NA	NA	NA	NA	NA	TRUE	NA
cg03782054	-20.9449	4.0752	-5.13962	4.31e-05	0.0451044	chr18	21891981	-	cg03782054	2617211	NA	ACATTTTCCTATTTACCTCTAATAATTTCTTCAAATCTACAACAAAAACC	NA	II	NA	NA	rs2337961	0.268921	NA	NA	NA	NA	NA	OpenSea	AAGGTCAGGTTACATTTTCCTATTTACCTCTAATGATTTCTTCAGGTCTGCAGCAGAAAC[CG]TATCTTCCTCCTCCTCATCAGTCAGCTGGTCCTGGGAACAGTAGTGAGTGCTGTAAGCAG	CGGTTTCTGCTGCAGACCTGAAGAAATCATTAGAGGTAAATAGGAAAATG	OSBPL1A;OSBPL1A	NM_001242508;NM_080597	TSS1500;Body	NA	NA	NA	NA	NA	NA	NA	OSBPL1A	ENST00000357041.3	TSS1500	OSBPL1A	ENST00000357041.3	TSS1500	NA	NA	NA	NA	NA	NA	NA	NA	NA
cg14574905	-21.8698	4.2531	-5.14209	4.29e-05	0.0451044	chr2	122176293	+	cg14574905	86753132	99756422	ATTCACCTTCTCTAAAACCCTTCATACTACACACTAACACAAAACAACCA	ATTCACCTTCTCTAAAACCCTTCATACTACACGCTAACACGAAACAACCG	I	T	Red	NA	NA	NA	NA	NA	NA	NA	OpenSea	CGGCTGCTCTCACGGCTGGTATCGCGGCTGCACCCCTGACTCATGCTGGGTCGAGGGATA[CG]GCTGCTCCGTGCTAGCGTGCAGCATGAAGGGTTTCAGAGAAGGTGAACAAGTTTAATGAA	CGGCTGCTCCGTGCTAGCGTGCAGCATGAAGGGTTTCAGAGAAGGTGAAC	CLASP1;CLASP1;CLASP1	NM_001142273;NM_015282;NM_001142274	Body;Body;Body	NA	NA	NA	NA	2:121892703-121892781	NA	NA	CLASP1	ENST00000263710.4	ExonBnd	CLASP1	ENST00000263710.4	ExonBnd	NA	NA	NA	NA	NA	NA	NA	TRUE	NA
cg00666294	-29.9045	5.81429	-5.14327	4.28e-05	0.0451044	chr6	30028937	-	cg00666294	48714562	NA	AAAAATAAAAACRCAATCTCCCTTAAAAAACRTTAATCTCCATCTCTAAC	NA	II	NA	NA	rs7770505	0.048863	NA	NA	NA	NA	chr6:30028936-30029195	Island	AGTACCAGGGTGAAAGTGGAGACGCAATCTCCCTTGGAAGACGTTAGTCTCCATCTCTAA[CG]CTCCCGAGACACGGTTCGCAATTAATTATGACGTCACAGCCAATCGTCAACGCGAAAGCC	AAAGTGGAGACGCAATCTCCCTTGGAAGACGTTAGTCTCCATCTCTAACG	ZNRD1;ZNRD1;NCRNA00171	NM_170783;NM_014596;NR_026751	TSS200;TSS200;Body	high-CpG:30136873-30136950	NA	NA	NA	6:30136713-30137470	6:30028228-30029841	Promoter_Associated	ZNRD1-AS1;ZNRD1-AS1;ZNRD1-AS1;ZNRD1-AS1;ZNRD1;ZNRD1;ZNRD1;ZNRD1;ZNRD1-AS1;ZNRD1-AS1;ZNRD1-AS1;ZNRD1;ZNRD1-AS1;ZNRD1-AS1;ZNRD1-AS1;ZNRD1-AS1;ZNRD1-AS1	ENST00000431012.1;ENST00000421692.1;ENST00000437417.1;ENST00000452229.1;ENST00000332435.5;ENST00000376782.2;ENST00000359374.4;ENST00000376785.2;ENST00000431012.1;ENST00000420251.1;ENST00000425604.1;ENST00000463141.1;ENST00000448093.1;ENST00000376797.3;ENST00000420251.1;ENST00000437417.1;ENST00000421692.1	3'UTR;1stExon;1stExon;TSS200;TSS200;TSS200;TSS200;TSS200;1stExon;1stExon;TSS1500;TSS200;TSS200;TSS200;3'UTR;3'UTR;3'UTR	ZNRD1-AS1;ZNRD1;ZNRD1-AS1;ZNRD1-AS1;ZNRD1-AS1;ZNRD1;ZNRD1;ZNRD1;ZNRD1;ZNRD1-AS1;ZNRD1-AS1;ZNRD1-AS1;ZNRD1;ZNRD1-AS1;ZNRD1-AS1;ZNRD1;ZNRD1-AS1;ZNRD1-AS1;ZNRD1-AS1	ENST00000431012.1;ENST00000471008.1;ENST00000421692.1;ENST00000437417.1;ENST00000452229.1;ENST00000332435.5;ENST00000376782.2;ENST00000359374.4;ENST00000376785.2;ENST00000431012.1;ENST00000420251.1;ENST00000425604.1;ENST00000463141.1;ENST00000448093.1;ENST00000376797.3;ENST00000471008.1;ENST00000420251.1;ENST00000437417.1;ENST00000421692.1	3'UTR;1stExon;1stExon;1stExon;TSS200;TSS200;TSS200;TSS200;TSS200;1stExon;1stExon;TSS1500;TSS200;TSS200;TSS200;5'UTR;3'UTR;3'UTR;3'UTR	chr6:30028880-30029135	3	NA	NA	NA	NA	NA	TRUE	NA
cg01567634	-26.7319	5.20366	-5.13713	4.34e-05	0.0451044	chr1	114696671	+	cg01567634	46679544	93650597	AATAAATACAAAATAAAAACCCAAACTCTTTCCTAACCTTACACCCTCCA	AATAAATACGAAATAAAAACCCGAACTCTTTCCTAACCTTACACCCTCCG	I	A	Red	NA	NA	NA	NA	NA	NA	chr1:114695136-114696672	Island	GACTGGCCTGAGTCCGGGGGGTGGGGGTTTCGAGGCGGGAAGCCGGGCTGTCCCGAATCT[CG]GAGGGTGCAAGGCCAGGAAAGAGTCCGGGTTCCCACTCCGCATTCACTGCCTGGTGTGAC	CGGAGGGTGCAAGGCCAGGAAAGAGTCCGGGTTCCCACTCCGCATTCACT	SYT6	NM_205848	TSS200	NA	NA	DMR	TRUE	1:114496376-114498289	1:114696480-114696850	Unclassified_Cell_type_specific	SYT6;SYT6	ENST00000393296.1;ENST00000369545.2	TSS200;TSS200	SYT6;SYT6;SYT6;SYT6	ENST00000425037.1;ENST00000447981.1;ENST00000393296.1;ENST00000369545.2	TSS1500;TSS1500;TSS200;TSS200	chr1:114696025-114696935	3	NA	NA	NA	NA	NA	TRUE	NA
cg07230094	-19.1808	3.72982	-5.14256	4.28e-05	0.0451044	chr6	134997655	+	cg07230094	8750330	NA	CATAACAAATACTATACTAAAAATACACACTACTCAAAACCRCCAAACAC	NA	II	NA	NA	NA	NA	NA	NA	NA	NA	NA	OpenSea	TTTTTTGTTTGTTCATCATCTGCCAACTCTACCGGAATGTAAACCCTACAAAGGCAGGAA[CG]TGTCTGGCGGTTTTGAGCAGTGTGTATTCCTAGCACAGTACCTGTCATGCAGTAGGCACT	CGTGTCTGGCGGTTTTGAGCAGTGTGTATTCCTAGCACAGTACCTGTCAT	NA	NA	NA	NA	NA	NA	NA	NA	NA	NA	NA	NA	NA	NA	NA	NA	chr6:134997320-134997750	3	NA	NA	NA	NA	NA	NA	NA
cg12344564	-20.9072	4.06613	-5.1418	4.29e-05	0.0451044	chr6	32363121	-	cg12344564	77623502	NA	ACAAAATAACTTCRACCAAAACATAAATCACATAAACAAAATTAACATAC	NA	II	NA	NA	rs118011756	0.03776	NA	NA	NA	NA	NA	OpenSea	TGTCCCTGAGAACAAAATAACTTCGGCCAGGGCATGGGTCACATGGACAGGATTAACATA[CG]GAGTAGGAGGATATTCTCAAAAATCGAAACCTTATAAATATCTACGTCCAATGGCAGAAA	CAAAATAACTTCGGCCAGGGCATGGGTCACATGGACAGGATTAACATACG	BTNL2	NM_019602	Body	NA	NA	NA	NA	NA	NA	NA	NA	NA	NA	BTNL2;BTNL2	ENST00000454136.2;ENST00000465865.1	3'UTR;3'UTR	NA	NA	NA	NA	NA	NA	NA	TRUE	NA
cg24769972	-34.3904	6.68469	-5.14466	4.26e-05	0.0451044	chr11	972922	+	cg24769972	98743246	90726119	TCAAAACTTCTCTCCAAATTAACAAAAAACAAAACAAATAACCAAAAACA	TCGAAACTTCTCTCCAAATTAACAAAAAACGAAACGAATAACCGAAAACG	I	C	Grn	NA	NA	NA	NA	NA	NA	chr11:975211-975776	N_Shelf	GCTCCTCCTCGTGCCCGTTCCCCAGGGCTTCACGCGGAGAAGCCGAGCACCGCGCCGGAG[CG]CCCTCGGCCATCCGTTCCGTCCCTTGTTAATTTGGAGAGAAGCCTCGAGGGGCTGAGTCA	CGCCCTCGGCCATCCGTTCCGTCCCTTGTTAATTTGGAGAGAAGCCTCGA	AP2A2	NM_012305	Body	NA	NA	NA	NA	11:962871-962929	NA	NA	NA	NA	NA	AP2A2;AP2A2;AP2A2;AP2A2	ENST00000529818.1;ENST00000525796.1;ENST00000528195.1;ENST00000527007.1	5'UTR;5'UTR;5'UTR;5'UTR	NA	NA	chr11:972765-974330	6	NA	NA	NA	TRUE	NA
cg19731377	-27.5863	5.3695	-5.13759	4.33e-05	0.0451044	chr12	45685245	+	cg19731377	80730275	NA	CTTTTTTAATATCCCTTAATACACAAAAATTTTTAATTTTCTCAAATCCC	NA	II	NA	NA	NA	NA	NA	NA	NA	NA	NA	OpenSea	CAGTAGATTCTTAGATATAACATCAAAAACATGAACAAAAAAAAAATTAAAAATAGATAA[CG]GGACTTGAGAAAATTAAAAATTTTTGTGCATCAAGGGATATTAAAAAAGTGAAGGCAGCT	CGGGACTTGAGAAAATTAAAAATTTTTGTGCATCAAGGGATATTAAAAAA	ANO6;ANO6;ANO6;ANO6	NM_001142678;NM_001025356;NM_001204803;NM_001142679	TSS1500;Body;Body;Body	NA	NA	NA	NA	NA	NA	NA	ANO6;ANO6	ENST00000441606.2;ENST00000426898.2	TSS1500;5'UTR	ANO6;ANO6;ANO6	ENST00000441606.2;ENST00000550630.1;ENST00000426898.2	TSS1500;3'UTR;5'UTR	NA	NA	NA	NA	NA	NA	NA	NA	NA
cg01940181	-20.5622	3.99946	-5.14124	4.3e-05	0.0451044	chr1	3135712	+	cg01940181	27748538	3659330	TTACCAAAAAAACCATTTATCAACATACAATTTTCAATTTCTATACACCA	TTACCGAAAAAACCGTTTATCGACATACGATTTTCGATTTCTATACACCG	I	T	Red	NA	NA	NA	NA	NA	NA	NA	OpenSea	TGTGGTGAGGGGCACCCCAGGGTGGGCAGTACCTCAGGATGCATTTTCAACACAGCCTCA[CG]GTGCACAGAAACCGAAAACCGCATGCCGACAAACGGCTCCCTCGGCAAACATTTTTATTT	CGGTGCACAGAAACCGAAAACCGCATGCCGACAAACGGCTCCCTCGGCAA	PRDM16;PRDM16	NM_022114;NM_199454	Body;Body	NA	NA	NA	TRUE	1:3125228-3125601	NA	NA	NA	NA	NA	NA	NA	NA	NA	NA	chr1:3132720-3137938	6	NA	NA	NA	TRUE	NA
cg20310164	-17.637	3.4332	-5.1372	4.34e-05	0.0451044	chr14	50299705	-	cg20310164	23745926	NA	AAAAAAAAACTTATAAACCAACAAAAACTTTTAAAACACTATCCTAAACC	NA	II	NA	NA	NA	NA	NA	NA	NA	NA	NA	OpenSea	AGATAGGGAACAGAAAAAAACTTATAAACCAACAAAAACTTTTAAAACACTATCCTGGGC[CG]GGTGCAGTGGCCCATGTCTATAATCCCAGCACTTTGGGAGGCCAAGGCAGGCGGATCACT	CGGCCCAGGATAGTGTTTTAAAAGTTTTTGTTGGTTTATAAGTTTTTTTC	NEMF;NEMF	NM_004713;NM_001301732	Body;Body	NA	NA	NA	NA	NA	NA	NA	NEMF	ENST00000556925.1	TSS1500	NEMF;NEMF	ENST00000556925.1;ENST00000557380.1	TSS1500;3'UTR	NA	NA	NA	NA	NA	NA	NA	NA	NA
cg18032230	-19.4931	3.79403	-5.13783	4.33e-05	0.0451044	chr3	52239969	-	cg18032230	76706901	NA	TCCATATAAACTTAAAACRAAAACTAACAAACCTCCATAAAAAAAATACC	NA	II	NA	NA	NA	NA	NA	NA	NA	NA	NA	OpenSea	AACTAGTAAATTCCATGTGGACTTAGAGCGGGAGCTGGCAGACCTCCATGGGAAAGATGC[CG]CACTCTTGTTTTCCTCGTGCTTTGTGGCCAATGACTCAACCCTCTTCACCCTGGCTAAGA	CGGCATCTTTCCCATGGAGGTCTGCCAGCTCCCGCTCTAAGTCCACATGG	ALAS1;ALAS1;ALAS1;ALAS1	NM_001304444;NM_000688;NM_001304443;NM_199166	Body;Body;Body;Body	NA	NA	NA	NA	NA	NA	NA	ALAS1	ENST00000441729.2	3'UTR	ALAS1;ALAS1	ENST00000441729.2;ENST00000493402.1	3'UTR;TSS1500	chr3:52239745-52240090	3	NA	NA	NA	NA	NA	NA	NA
cg11829371	-27.146	5.29029	-5.13128	4.4e-05	0.0451272	chr17	981724	+	cg11829371	44779949	88773537	TCCTAAAAAAACTATTAAAAAAAAACAACAACAAACTATACCCACAAACA	TCCTAAAAAAACTATTAAAAAAAAACGACGACGAACTATACCCGCAAACG	I	T	Red	NA	NA	NA	NA	NA	NA	chr17:981508-981748	Island	CACCCATCGCCACGCTGTGCCTGGCCCCCGCAGACCCTCTCCCTGGCCTCAGGGCTACTA[CG]TCTGCGGGCACAGCTCGTCGCCGTCTCTCCCTAACAGCCCCTCCAGGAAGTTCTCTCACA	CGTCTGCGGGCACAGCTCGTCGCCGTCTCTCCCTAACAGCCCCTCCAGGA	ABR;ABR;ABR	NM_021962;NM_001092;NM_001159746	Body;Body;Body	NA	NA	NA	TRUE	17:928217-929248	NA	NA	NA	NA	NA	ABR;ABR	ENST00000576964.1;ENST00000573667.1	3'UTR;3'UTR	NA	NA	chr17:979410-982721	6	chr17:979511-982695	6	NA	TRUE	NA
cg03516434	-29.0155	5.6515	-5.13411	4.37e-05	0.0451272	chr18	76814319	-	cg03516434	86805939	NA	AATTTCTCCCCTACTAAATCAAACTAATTAAATACAAAATCAACACAACC	NA	II	NA	NA	NA	NA	NA	NA	NA	NA	NA	OpenSea	GAACTCAGGGAAGTTTCTCCCCTACTGAATCAAGCTGGTTAGGTACAAGGTCAGCACAGC[CG]CTCCTGTTGGCCATGCACTCCACACCCCTTGAACCACACTTAACTTTCAGGGAAAGGTAG	CGGCTGTGCTGACCTTGTACCTAACCAGCTTGATTCAGTAGGGGAGAAAC	NA	NA	NA	NA	NA	NA	NA	NA	NA	NA	NA	NA	NA	NA	NA	NA	chr18:76813865-76814375	3	NA	NA	NA	NA	NA	NA	NA
cg04950423	-23.4159	4.56334	-5.13132	4.4e-05	0.0451272	chr12	124821041	+	cg04950423	16739283	59633896	ATTTTAATATTTTATTTTAAAACCCATCCATCCTCACCAATTTACACACA	ATTTTAATATTTTATTTTAAAACCCATCCGTCCTCGCCGATTTACACGCG	I	C	Grn	NA	NA	NA	NA	NA	NA	chr12:124821019-124821593	Island	ATGTGCAAATGATGAGCGCCCCCAAACCAGAGGGGCAGGCGCGGCCGGAGTAGTCGTCAG[CG]CGTGCAAACCGGCGAGGACGGATGGGCTTCAAAACAAAATACCAAAACCAACAACAAAAA	CGCGTGCAAACCGGCGAGGACGGATGGGCTTCAAAACAAAATACCAAAAC	NCOR2;NCOR2	NM_006312;NM_001077261	Body;Body	NA	NA	NA	NA	12:123386973-123387015	NA	NA	NA	NA	NA	NCOR2;NCOR2	ENST00000474079.1;ENST00000461081.1	TSS1500;TSS200	NA	NA	chr12:124816295-124822743	6	NA	NA	NA	TRUE	NA
cg03228602	-22.1341	4.31293	-5.13204	4.39e-05	0.0451272	chr6	7888995	+	cg03228602	5801529	37619146	TAAAAAAATACATAAAATCACAACTACAACACACAAAAACTAAAACAACA	TAAAAAAATACGTAAAATCGCAACTACAACGCACAAAAACTAAAACGACG	I	A	Red	NA	NA	NA	NA	NA	NA	NA	OpenSea	CACCTTGTCAGCCTCGGGCTCAGCTGCCAGCACCGGGGCCTCTGAGGGCGTGACGGTCTC[CG]TCGCTCCAGTCTCTGTGCGCTGCAGCTGCGACTCCACGTACTCCCTCAGTGACTCCAAAT	TGAGGGAGTACGTGGAGTCGCAGCTGCAGCGCACAGAGACTGGAGCGACG	TXNDC5;TXNDC5	NM_001145549;NM_030810	Body;Body	NA	NA	NA	NA	6:7833888-7834059	NA	NA	RP1-126E20.3	ENST00000439343.2	3'UTR	TXNDC5;TXNDC5;TXNDC5;TXNDC5;RP1-126E20.3	ENST00000460138.1;ENST00000475802.1;ENST00000475802.1;ENST00000460138.1;ENST00000439343.2	3'UTR;3'UTR;1stExon;1stExon;3'UTR	chr6:7888860-7889210	3	NA	NA	NA	NA	NA	TRUE	NA
cg16918523	-18.1139	3.52941	-5.13227	4.39e-05	0.0451272	chr3	170431215	-	cg16918523	16777530	NA	ATCCCAACRAACCTACAACTTAAAATCTCAAATTTAATCACATAAAACAC	NA	II	NA	NA	NA	NA	NA	NA	NA	NA	NA	OpenSea	GGATGATGGAAATCCCAGCGAACCTGCAGCTTAAGATCTCAAGTTTGGTCACATAGGACA[CG]TAGAAGCTTGAGCATGAAAGTTTCTCTTTTTAATTTCCTTCCCTGTGTGGACAAGGAGTT	CGTGTCCTATGTGACCAAACTTGAGATCTTAAGCTGCAGGTTCGCTGGGA	NA	NA	NA	NA	NA	NA	NA	NA	NA	NA	CLDN11	ENST00000486975.1	3'UTR	CLDN11;CLDN11	ENST00000480067.1;ENST00000486975.1	5'UTR;3'UTR	NA	NA	chr3:170430975-170431310	3	NA	NA	NA	NA	NA
cg20459744	22.0133	4.28859	5.133	4.38e-05	0.0451272	chr14	39895906	-	cg20459744	25793267	NA	TTTTCCACTACTCRAACAAACCAAAAATTTATCTAACTCAAAACCTTAAC	NA	II	NA	NA	NA	NA	NA	NA	NA	NA	NA	OpenSea	GTCACACTTTCTTTTCCACTGCTCGAACAGACCAAAAATTTGTCTGGCTCAAGACCTTAG[CG]CTTACTGTTTCTTGTGTGTGGAATGCTATTTGCTCAGATCTTCAGATGGGCAACGCTTGT	CGCTAAGGTCTTGAGCCAGACAAATTTTTGGTCTGTTCGAGCAGTGGAAA	FBXO33	NM_203301	Body	NA	NA	NA	NA	NA	14:39895868-39896194	Unclassified_Cell_type_specific	NA	NA	NA	NA	NA	NA	chr14:39895840-39896135	3	NA	NA	NA	NA	NA	NA	NA
cg11865578	-22.595	4.40386	-5.13073	4.4e-05	0.0451272	chr3	47043996	-	cg11865578	85643213	74703588	ATACTTATAAACAATAAACAACAACACCAATAAAAACACACCCAAAATCA	ATACTTATAAACAATAAACAACGACGCCAATAAAAACGCGCCCAAAATCG	I	T	Red	NA	NA	NA	NA	NA	NA	NA	OpenSea	GCCTGCTATGACATGCTTATGAGCAGTGGGCAGCGGCGCCAGTGGGAGCGCGCCCAGAGT[CG]TCGGGCCTTCCAGGTGTGCCACCCGGGGTAAGGGATGGGAAACTGCTCCACACATGCACC	ATGCTTATGAGCAGTGGGCAGCGGCGCCAGTGGGAGCGCGCCCAGAGTCG	NBEAL2	NM_015175	Body	NA	NA	NA	NA	3:47018915-47019260	3:47043909-47044446	Gene_Associated_Cell_type_specific	NBEAL2;NBEAL2	ENST00000445550.2;ENST00000383740.2	TSS1500;ExonBnd	NBEAL2;NBEAL2	ENST00000445550.2;ENST00000292309.5	TSS1500;ExonBnd	NA	NA	chr3:47036306-47053160	6	chr3:47026456-47044871	6	NA	TRUE	NA
cg14461266	-29.591	5.76345	-5.13425	4.37e-05	0.0451272	chr4	145771691	+	cg14461266	56756948	6805592	ACTCACAAAAAAACTAAAACATAATTTCCTCAATATTTAAACTAATTACA	ACTCACAAAAAAACTAAAACATAATTTCCTCGATATTTAAACTAATTACG	I	T	Red	NA	NA	NA	NA	NA	NA	NA	OpenSea	CCAGACCTGCCCTGGGCTGAGTCTTAGGAAAGGGAGAGAAAACAATGGAAACCTCAGATA[CG]TAATCAGCTTAAATATCGAGGAAACTATGTCTCAGTTCTCCTGTGAGTCCCAGGGAGCTG	ACTCACAGGAGAACTGAGACATAGTTTCCTCGATATTTAAGCTGATTACG	NA	NA	NA	NA	NA	NA	NA	NA	NA	NA	RP13-539F13.3	ENST00000512833.1	TSS1500	RP13-539F13.3	ENST00000512833.1	TSS1500	NA	NA	NA	NA	NA	NA	NA	TRUE	NA
cg12053136	-21.0723	4.10362	-5.13506	4.36e-05	0.0451272	chr19	10252751	+	cg12053136	87639135	35606249	TATACAAAACCACTACACCATAAAATATAAAAAAAACCTACCCAAATACA	TATACAAAACCGCTACACCGTAAAATATAAAAAAAACCTACCCGAATACG	I	T	Red	NA	NA	NA	NA	NA	NA	chr19:10252705-10252917	Island	GCAGGGGCACCACCTCGAGGAAGTAGAAGCGGTTGGGGCCGCCCATGGAGTACACCTGGA[CG]CACTCGGGCAGGTCCTCCCCATACTCCACGGTGCAGCGGCCCTGCACAGCCTTGAAGTCC	CGCACTCGGGCAGGTCCTCCCCATACTCCACGGTGCAGCGGCCCTGCACA	DNMT1;DNMT1	NM_001130823;NM_001379	Body;Body	NA	NA	NA	NA	19:10113546-10113857	19:10252623-10252895	Gene_Associated_Cell_type_specific	NA	NA	NA	NA	NA	NA	chr19:10252625-10252875	3	NA	NA	NA	NA	NA	TRUE	NA
cg19900074	-24.1095	4.69605	-5.134	4.37e-05	0.0451272	chr6	37402144	-	cg19900074	70618885	NA	TAAAAACATCAATAACACTTTTAAATTTCAATACTTTCTTACTATACCTC	NA	II	NA	NA	NA	NA	NA	NA	NA	NA	chr6:37400847-37401367	S_Shore	TTTTACGAGGTTGGGAGCATCAGTGACACTTTTGGGTTTCAATACTTTCTTGCTGTACCT[CG]CCTTCCCTAAGGATTGTTTCCCAGCTTGTCGCCCACCCTGTATTGAGTCCTCTTTTCTGA	GGGAGCATCAGTGACACTTTTGGGTTTCAATACTTTCTTGCTGTACCTCG	CMTR1	NM_015050	5'UTR	NA	NA	NA	NA	NA	6:37401834-37402173	Promoter_Associated	FTSJD2;FTSJD2	ENST00000373451.4;ENST00000373427.4	5'UTR;TSS1500	FTSJD2;FTSJD2;FTSJD2	ENST00000455891.1;ENST00000373427.4;ENST00000471097.1	5'UTR;TSS1500;5'UTR	chr6:37400700-37402255	3	NA	NA	NA	NA	NA	NA	NA
cg15893929	-16.0943	3.13753	-5.1296	4.42e-05	0.0451311	chr17	3755190	+	cg15893929	23669592	4605129	AACAAAAACTAAAAATAAAAACACAAAAACCCTCAACATATAAACAACCA	AACGAAAACTAAAAATAAAAACGCGAAAACCCTCAACGTATAAACGACCG	I	T	Red	NA	NA	NA	NA	NA	NA	NA	OpenSea	AATCCTGGGCCCCTTCTCACTCCCTCGACTAGCTCATCACACGCATGGCTTCCAACTCCA[CG]GCCGTCCACACGCTGAGGGCCCCCGCGTCTCCATTTCCAGTTCTCGCCTCTCCCTCGAGC	CGGCCGTCCACACGCTGAGGGCCCCCGCGTCTCCATTTCCAGTTCTCGCC	NA	NA	NA	NA	NA	NA	NA	17:3701920-3702010	NA	NA	NA	NA	NA	NA	NA	NA	NA	NA	chr17:3754979-3755226	3	NA	NA	NA	TRUE	NA
cg09596707	-17.6679	3.44459	-5.12919	4.42e-05	0.0451311	chr12	66889730	-	cg09596707	34750110	49661298	AAACAAAAAAATCCTCAACAACAAATAAACAATAATAATAAACCAAAACA	AAACAAAAAAATCCTCGACGACAAATAAACAATAATAATAAACCGAAACG	I	C	Grn	NA	NA	NA	NA	NA	NA	NA	OpenSea	GTGGTGCAGTGAAAGCAAAGGAGTCCTCGGCGGCAGGTGAGCAATGGTGATGAACCGAAG[CG]CGCCAGGAGAAGGCCGGCGGGATTTCATATGAGTGCAGCTGAAATATGACTTCAGTACTT	AAGCAAAGGAGTCCTCGGCGGCAGGTGAGCAATGGTGATGAACCGAAGCG	GRIP1	NM_021150	Body	NA	NA	NA	NA	12:65175908-65176000	NA	NA	NA	NA	NA	NA	NA	NA	NA	NA	NA	NA	NA	NA	NA	TRUE	NA
cg01743192	-23.3181	4.54646	-5.12886	4.42e-05	0.0451311	chr19	14081026	+	cg01743192	54618831	NA	TAAAAATCRATATAAAACACTCAACCCCAACACTCAAAAATAACRAAAAC	NA	II	NA	NA	NA	NA	NA	NA	NA	NA	NA	OpenSea	AGTTGTCCAGGAGCCACTGGACCTGGGGTGGGAGGGAGATGGGAGAGCACCAGTCAGAGG[CG]CTTCCGTCATCTCTGAGTGCTGGGGCTGAGTGCCCCACATCGACTTCCAGCTGGGATCCT	GGAAGTCGATGTGGGGCACTCAGCCCCAGCACTCAGAGATGACGGAAGCG	RFX1	NM_002918	Body	NA	NA	NA	NA	NA	NA	NA	NA	NA	NA	NA	NA	NA	NA	NA	chr19:14080521-14081244	6	NA	NA	NA	NA	NA
cg04415451	-15.7546	3.07295	-5.12686	4.44e-05	0.0452134	chr2	57765322	+	cg04415451	16605550	NA	ATATATTCCAATTACTAAAACATATATTACACRTATCAAATAAAAAATCC	NA	II	NA	NA	NA	NA	NA	NA	NA	NA	NA	OpenSea	GTTAGGACCAGTGAAAAGGTTTGCAAGTAGAAGTGCATATTGAGAAAAGGTTAGGGTTAT[CG]GATCCCCTATCTGATACGTGTAACATATGCTTTAGCAATTGGAATATATGGCATAGAACA	CGGATCCCCTATCTGATACGTGTAACATATGCTTTAGCAATTGGAATATA	NA	NA	NA	NA	NA	NA	TRUE	NA	NA	NA	NA	NA	NA	NA	NA	NA	NA	NA	NA	NA	NA	NA	NA	TRUE	NA
cg13349787	-24.0377	4.68811	-5.12737	4.44e-05	0.0452134	chr12	74796358	-	cg13349787	17708240	NA	AAACRATTAAACAAAATATTTTCTTTCTATAAAAATACAACTCTTCTTAC	NA	II	NA	NA	NA	NA	NA	NA	NA	NA	NA	OpenSea	GGCTCCTTTGAAGGCGATTAGGCAAAATATTTTCTTTCTATAAAAATACAACTCTTCTTA[CG]TCAATGCGACTTGAAGAAAGGAGACATTGTCAGTTTTACAGGCTACAATAGAGCCTATTA	GGCGATTAGGCAAAATATTTTCTTTCTATAAAAATACAACTCTTCTTACG	NA	NA	NA	NA	NA	NA	NA	NA	NA	NA	RP11-81H3.2	ENST00000551726.1	TSS200	RP11-81H3.2	ENST00000551726.1	TSS200	NA	NA	NA	NA	NA	NA	NA	NA	NA
cg13763287	-25.2849	4.93451	-5.12409	4.47e-05	0.0452589	chr9	97856079	-	cg13763287	77757424	13653230	CACATACATAACACTCACTTCTCTATATCAATAACTACATTACATAAACA	CACGTACATAACGCTCGCTTCTCTATATCGATAACTACATTACATAAACG	I	C	Grn	NA	NA	NA	NA	NA	NA	NA	OpenSea	GGTCTAGATTGGCACGTACATAACGCTCGCTTCTCTGTGTCGATGGCTGCATTGCATGGA[CG]CGCTGTAACTCGAGAGGCAGTGACACCCCACCTTCTGGGGGCTTCGTTCAAGTCCCAGCC	CACGTACATAACGCTCGCTTCTCTGTGTCGATGGCTGCATTGCATGGACG	NA	NA	NA	NA	NA	NA	NA	9:96895765-96895913	NA	NA	NA	NA	NA	NA	NA	NA	chr9:97856060-97856295	3	NA	NA	NA	NA	NA	TRUE	NA
cg03383886	-23.4002	4.56678	-5.12401	4.47e-05	0.0452589	chr7	156336617	-	cg03383886	75664864	16704255	TAAAAAACTACACCATAACCCACTCCAAAAAACTACAAAATAACTCTACA	TAAAAAACTACGCCATAACCCGCTCCGAAAAACTACGAAATAACTCTACG	I	A	Red	NA	NA	NA	NA	NA	NA	NA	OpenSea	GCCTGTGGCCGCTGGGAGGCTGCGCCATGGCCCGCTCCGGAGAGCTGCGAGGTGGCTCTG[CG]AGGTTTGGCTGGAGCTGGGCAGCGAGGCCTGCCCACGGGTGGGAGAGCCGCCGACCCGTC	CGCAGAGCCACCTCGCAGCTCTCCGGAGCGGGCCATGGCGCAGCCTCCCA	NA	NA	NA	NA	NA	NA	NA	7:156029297-156029459	NA	NA	AC073871.2	ENST00000447933.1	3'UTR	AC073871.2;AC073871.2	ENST00000425712.1;ENST00000447933.1	3'UTR;3'UTR	NA	NA	NA	NA	NA	NA	NA	TRUE	NA
cg15309910	-11.9887	2.33965	-5.12414	4.47e-05	0.0452589	chr20	23067691	+	cg15309910	75804166	9770527	AAATCCTAAACCAAAAAAAATAAACCTACAAACCCTACACCACAAAACCA	AAATCCTAAACCGAAAAAAATAAACCTACAAACCCTACGCCACGAAACCG	I	A	Red	rs114282937	0.016073	NA	NA	NA	NA	NA	OpenSea	ATATTGCATTGTGAGGTGTCAGGGTCACAAAAAGCATCAGAAAGAAAATGAAAATGTGTC[CG]GCCTCGTGGCGCAGGGCTTGCAGGCTCACTTCCCCCGGCTCAGGATTCCTAGCAAGGGCC	CGGCCTCGTGGCGCAGGGCTTGCAGGCTCACTTCCCCCGGCTCAGGATTC	CD93	NM_012072	TSS1500	NA	chr20:23067626-23067626	NA	NA	NA	NA	NA	CD93;CD93	ENST00000413585.2;ENST00000246006.4	TSS1500;TSS1500	CD93;CD93	ENST00000413585.2;ENST00000246006.4	TSS1500;TSS1500	chr20:23067520-23068195	3	NA	NA	NA	NA	NA	TRUE	NA
cg03772108	19.6787	3.83987	5.12482	4.47e-05	0.0452589	chr7	116889900	-	cg03772108	86725494	NA	AAACTCTAAACAAACAATCCAAAAACCAACRAAAAACCCTTAACATAACC	NA	II	NA	NA	NA	NA	NA	NA	NA	NA	NA	OpenSea	AAGAGACACCTGAGCTCTGGGCAAACAATCCAGAGGCCAGCGAGAGGCCCTTGGCATGGC[CG]GTGAGGAGTGCTCAGTTTCCTGCTCACTGAACTGGGGAAGTGAGAAGGAGACACAGAGTG	CGGCCATGCCAAGGGCCTCTCGCTGGCCTCTGGATTGTTTGCCCAGAGCT	NA	NA	NA	NA	NA	NA	TRUE	NA	NA	NA	NA	NA	NA	NA	NA	NA	chr7:116889880-116890050	3	NA	NA	NA	NA	NA	TRUE	NA
cg23020213	-15.8338	3.09067	-5.1231	4.48e-05	0.0452907	chr3	18276150	+	cg23020213	86706289	NA	AAAAACTACAAAATAAATAACRACATCACACTCCTCTCTAAATAAAAAAC	NA	II	NA	NA	NA	NA	NA	NA	NA	NA	NA	OpenSea	TTGTTTGTTCGCTACCCAGATTCCCAAATATCGTCAAGCCTCCCCTGTTGTGCCAGCCTG[CG]CCTCTCATTTAGAGAGGAGTGTGATGCCGCTATCCATTTTGCAGTCTTTGTGCACATCAA	CGCCTCTCATTTAGAGAGGAGTGTGATGCCGCTATCCATTTTGCAGTCTT	LOC339862	NM_001257177	Body	NA	NA	NA	TRUE	NA	NA	NA	TBC1D5	ENST00000414318.2	3'UTR	TBC1D5	ENST00000414318.2	3'UTR	chr3:18275940-18276410	3	NA	NA	NA	NA	NA	NA	NA
cg08061524	-18.2599	3.5663	-5.12012	4.52e-05	0.0454801	chr22	46472568	-	cg08061524	50668136	42809540	CTACACTTAACAAATACTAAAAAAACAACCACATTTAAAATCATAAACCA	CTACACTTAACGAATACTAAAAAAACGACCACGTTTAAAATCGTAAACCG	I	A	Red	NA	NA	NA	NA	NA	NA	NA	OpenSea	AAAGCCGCAGGGCTGCACTTGGCGAGTGCTAGAAAGACGGCCACGTTTGGGATCGTGGGC[CG]GATGGGGCCTCCGTCGGCCAGGCCCAGTTGGCCTTAGCCGGCTGGGTCACAAAATGGAAG	CGGCCCACGATCCCAAACGTGGCCGTCTTTCTAGCACTCGCCAAGTGCAG	NA	NA	NA	NA	NA	RDMR	NA	22:44851177-44851249	NA	NA	RP4-695O20__B.10	ENST00000381051.2	5'UTR	RP4-695O20__B.10	ENST00000381051.2	5'UTR	chr22:46472500-46473115	3	NA	NA	NA	NA	NA	TRUE	NA
cg17095929	-28.2609	5.51927	-5.1204	4.51e-05	0.0454801	chr11	64883911	-	cg17095929	62719827	NA	CAAACAACAAAACTAACCAATCACAACTTTATTAATAACCAAAATAACCC	NA	II	NA	NA	rs1706937	0.492208	NA	NA	NA	NA	chr11:64884115-64885448	N_Shore	TCCCTCAGAAACAAGCAACAGGGCTGACCAGTCACAGCTTTATTAATGACCAGGGTAACC[CG]TTCAGCTAGGGAGCTCCTCAATGAGAGTTCTTGGGGCAGGTGGCACGGGGCCTCCCCAAA	CGGGTTACCCTGGTCATTAATAAAGCTGTGACTGGTCAGCCCTGTTGCTT	ZNHIT2;ZNHIT2	NM_014205;NM_014205	1stExon;3'UTR	NA	NA	NA	NA	NA	NA	NA	AP003068.12;ZNHIT2;ZNHIT2	ENST00000527789.1;ENST00000310597.4;ENST00000310597.4	TSS1500;3'UTR;1stExon	AP003068.12;ZNHIT2;ZNHIT2	ENST00000527789.1;ENST00000310597.4;ENST00000310597.4	TSS1500;3'UTR;1stExon	NA	NA	chr11:64883660-64885632	6	chr11:64876146-64890545	6	NA	TRUE	NA
cg13665823	-17.7363	3.46502	-5.11865	4.53e-05	0.0455112	chr6	132381932	-	cg13665823	44776567	NA	TAACTCATAATTAACTACTAAAACCTCACTAAAAATATAAATACTATTCC	NA	II	NA	NA	NA	NA	NA	NA	NA	NA	NA	OpenSea	TGACCTGCAGCTGGCTCATGGTTAACTGCTGGAGCCTCACTGAAGATGTAAATACTGTTC[CG]CAGCTTTGTGATACATAGCTAAAGACCATAAATGTGTATGTAATGAGTCAGAGAGCAGCA	GGCTCATGGTTAACTGCTGGAGCCTCACTGAAGATGTAAATACTGTTCCG	NA	NA	NA	NA	chr6:132381910-132381910	NA	NA	NA	NA	NA	RP11-69I8.3	ENST00000435287.1	5'UTR	RP11-69I8.3	ENST00000435287.1	5'UTR	chr6:132381820-132382090	3	NA	NA	NA	NA	NA	NA	NA
cg07684879	-22.497	4.39513	-5.11863	4.53e-05	0.0455112	chr10	65030325	+	cg07684879	52740578	51801536	CCCACCTATAATCCCTTCTACATAACAAACTAAAATCAAAAAATCACTCA	CCCACCTATAATCCCTTCTACATAACAAACTAAAATCGAAAAATCGCTCG	I	A	Red	rs4747162	0.031188	NA	NA	NA	NA	NA	OpenSea	TGCCCAGGCTAGAGTGCAGTGGCGCGATCTTGGCTCACTGCAATCTCTGGCTCCTGGGCT[CG]AGCGATCCTCCGACCTCAGCCTGCCATGTAGAAGGGACTACAGGTGGGCATCACCATGCC	CCCACCTGTAGTCCCTTCTACATGGCAGGCTGAGGTCGGAGGATCGCTCG	JMJD1C;JMJD1C	NM_001282948;NM_032776	TSS1500;Body	NA	NA	NA	NA	NA	NA	NA	JMJD1C;JMJD1C;JMJD1C;JMJD1C	ENST00000542921.1;ENST00000402544.1;ENST00000489372.1;ENST00000399251.1	TSS1500;TSS1500;TSS1500;5'UTR	JMJD1C;JMJD1C;JMJD1C;JMJD1C	ENST00000542921.1;ENST00000402544.1;ENST00000489372.1;ENST00000399251.1	TSS1500;TSS1500;TSS1500;5'UTR	NA	NA	chr10:65030254-65031019	6	NA	NA	NA	NA	NA
cg02746620	-14.5507	2.84314	-5.11782	4.54e-05	0.0455335	chr5	168726141	-	cg02746620	50628254	NA	TTACTATATTTTCTTAAACAAATCATTTTACACTTCCAAACCTAATTTTC	NA	II	NA	NA	NA	NA	NA	NA	NA	NA	chr5:168727429-168728275	N_Shore	TTGCCGTCAACTTGCTGTGTTTTCTTGGGCAAGTCATTTTACACTTCCAAGCCTGGTTTT[CG]ACATGTGTTAATAAAGATTCGGCTCTCACCCTTTAGGATTCTGTGGTTCAACCCAACAAA	TGCTGTGTTTTCTTGGGCAAGTCATTTTACACTTCCAAGCCTGGTTTTCG	SLIT3	NM_003062	Body	NA	NA	RDMR	NA	NA	NA	NA	SLIT3	ENST00000521130.1	3'UTR	SLIT3;SLIT3	ENST00000518140.1;ENST00000521130.1	3'UTR;3'UTR	NA	NA	NA	NA	NA	NA	NA	TRUE	NA
cg11853970	-28.4935	5.56831	-5.11708	4.55e-05	0.0455478	chr1	986037	-	cg11853970	5799499	NA	AACTCTAAAAAACCTAAAACACTAACCCRAAACCRAAACACCAACAAATC	NA	II	NA	NA	NA	NA	rs28758798	0.000456	rs28758798	0.000456	chr1:984206-984429	S_Shore	CCGGCAAGGGTGGCTCTGGGAGGCCTGGGGCACTGGCCCGGGGCCGGGGCACCAGCAGGT[CG]CTCAGGCCCTGGGTGGTCGCGTGGCCGGTGGTGGACAGAGCCCACTCACGCTGCCCCTCC	GCTCTGGGAGGCCTGGGGCACTGGCCCGGGGCCGGGGCACCAGCAGGTCG	AGRN	NM_198576	Body	NA	NA	NA	NA	1:974085-978679	NA	NA	AGRN	ENST00000461111.1	TSS1500	AGRN	ENST00000461111.1	TSS1500	NA	NA	chr1:984157-987588	6	chr1:985514-986810	6	NA	TRUE	NA
cg03347739	-16.1492	3.15682	-5.11565	4.56e-05	0.0455735	chr6	53787668	+	cg03347739	92685385	58760929	ACACTCCACAAAAAAATAACACACAAAAACTAATTAAAACAAAAAACACA	ACACTCCACGAAAAAATAACGCGCGAAAACTAATTAAAACAAAAAACACG	I	T	Red	NA	NA	NA	NA	NA	NA	NA	OpenSea	TTTACCTCCTGTGTCTTCCTCTGCTGTCGAGACGTTCCTGTCTGCTTCCCGGGAGCCTCA[CG]TGCTCCTTGTCCTAACCAGCCCCCGCGCGCCATCTTCCCGTGGAGTGTGGGGAAGCTGCT	CGTGCTCCTTGTCCTAACCAGCCCCCGCGCGCCATCTTCCCGTGGAGTGT	LRRC1	NM_018214	3'UTR	NA	NA	NA	NA	NA	NA	NA	LRRC1	ENST00000370888.1	3'UTR	LRRC1	ENST00000370888.1	3'UTR	chr6:53787340-53787750	3	NA	NA	NA	NA	NA	TRUE	NA
cg05383931	-19.9787	3.90516	-5.11598	4.56e-05	0.0455735	chr16	84336130	+	cg05383931	55700560	13606118	AAAAAAACCTCAAAAAAAATAAACATAAAACTACAATAACCCACAAACCA	AAAAAAACCTCGAAAAAAATAAACGTAAAACTACGATAACCCACGAACCG	I	A	Red	rs12927466	0.225943	NA	NA	NA	NA	NA	OpenSea	TCTGTGTCCCCAGCACCGAGAGGCAGCCTCTCAGCAAGTGTCCGCTCACGGTGCCCACTC[CG]GCTCGTGGGTCATCGTAGCTTCACGCCCATCTCCTCCGAGGCCTCTCCCTGAATGCCCCA	CGGCTCGTGGGTCATCGTAGCTTCACGCCCATCTCCTCCGAGGCCTCTCC	WFDC1	NM_021197	Body	NA	NA	NA	NA	16:82893543-82893670	NA	NA	NA	NA	NA	NA	NA	NA	NA	NA	NA	NA	NA	NA	NA	TRUE	NA
cg06986184	-13.6339	2.66584	-5.11432	4.58e-05	0.0455876	chr8	66630521	-	cg06986184	86605564	NA	CCCACATAAAAAAACATAACATACACAATCACACATACACAAACATACAC	NA	II	NA	NA	NA	NA	NA	NA	NA	NA	NA	OpenSea	TCAAATCTTTGCCCACATGGAGAAACATAACATGCACAGTCACACATGCACAAACATGCA[CG]CAAACACACATCCGTACATTCACACACAACATACCTCTCACTCACTGCAGCGAAAGGGAC	CCACATGGAGAAACATAACATGCACAGTCACACATGCACAAACATGCACG	PDE7A	NM_002603	3'UTR	NA	NA	NA	TRUE	NA	NA	NA	PDE7A	ENST00000401827.3	3'UTR	MTFR1;MTFR1;PDE7A;MTFR1	ENST00000518352.1;ENST00000520398.1;ENST00000401827.3;ENST00000523158.1	5'UTR;5'UTR;3'UTR;5'UTR	chr8:66630020-66630550	3	NA	NA	NA	NA	NA	TRUE	NA
cg11261911	-19.0993	3.73446	-5.11433	4.58e-05	0.0455876	chr1	188186914	+	cg11261911	77711480	NA	CTCTTTAACATTTCTCATCATTAAACTAACCATATAACTTTCAAAAATTC	NA	II	NA	NA	NA	NA	NA	NA	NA	NA	NA	OpenSea	ACATTATAGGAATCAATGAATAAATGACGTAATCAATAAGTAAAAATAAATCGTATAATG[CG]AACTCTTGAAAGCTATATGGCTAGCTTAATGATGAGAAATGTTAAAGAGGCTGAATGACC	TCTTTAACATTTCTCATCATTAAGCTAGCCATATAGCTTTCAAGAGTTCG	NA	NA	NA	NA	NA	NA	NA	NA	NA	NA	RP11-201A3.1	ENST00000569873.1	TSS1500	RP11-201A3.1	ENST00000569873.1	TSS1500	NA	NA	NA	NA	NA	NA	NA	NA	NA
cg15789385	-30.0905	5.88432	-5.11367	4.58e-05	0.0455932	chr12	121907156	-	cg15789385	51732247	NA	AAATCTCAACTTTTTAAAAACTACCTTAATAACTAAACRCRATAACTCAC	NA	II	NA	NA	NA	NA	NA	NA	NA	NA	chr12:121905463-121905956	S_Shore	TCCATTCCCAAAGGTCTCAGCTTTTTAAAAGCTACCTTGATGGCTGGGCGCGGTGGCTCA[CG]CCTGTAATCCCAGCACTTTTGGGAGGCTGAGGAGGGTGAATCACCTGAGGTCAAGAATTC	GGTCTCAGCTTTTTAAAAGCTACCTTGATGGCTGGGCGCGGTGGCTCACG	KDM2B;KDM2B	NM_032590;NM_001005366	Body;Body	NA	NA	NA	NA	NA	NA	NA	KDM2B	ENST00000542973.1	5'UTR	KDM2B;KDM2B;KDM2B;KDM2B;KDM2B	ENST00000538243.1;ENST00000538503.1;ENST00000543025.1;ENST00000538243.1;ENST00000542973.1	1stExon;3'UTR;3'UTR;3'UTR;5'UTR	NA	NA	NA	NA	NA	NA	NA	TRUE	NA
cg12404590	-15.9451	3.12453	-5.10322	4.7e-05	0.0455942	chr22	50455653	-	cg12404590	11776153	NA	AAAAAACCCCCAATACCTATACAAAACAATCCTTAACTTCCRAAAACCTC	NA	II	NA	NA	NA	NA	NA	NA	NA	NA	chr22:50453056-50454137	S_Shore	GGGCTGGGTGGGGAGAGCCCCCAGTGCCTATGCAAAGCAGTCCTTGGCTTCCGGGAACCT[CG]GAAGGGCTGGGCCAGCTTGGCCCATAGGACAGGCCAGGGCCCACGTGGCACAAGCAGGGC	GAGAGCCCCCAGTGCCTATGCAAAGCAGTCCTTGGCTTCCGGGAACCTCG	TTLL8	NM_001080447	Body	NA	NA	DMR	NA	NA	22:50455211-50455980	Unclassified	NA	NA	NA	NA	NA	NA	chr22:50455185-50455995	3	NA	NA	NA	NA	NA	TRUE	NA
cg05850030	-20.0418	3.92418	-5.10726	4.65e-05	0.0455942	chr18	53199536	-	cg05850030	11690854	NA	ATTAAAAAATTAATAATCATTACCATCCTCATCATCATCATCATCAACAC	NA	II	NA	NA	NA	NA	NA	NA	NA	NA	NA	OpenSea	ATTAAATATGGATTAAGGAGTTAATAGTCATTGCCATCCTCATCATCATCATCATCAACA[CG]CCATGGCTAGATCCCCAATCCTTAAACCTCAGGTGCCATCTGCCAAGTCACAGCAACTTC	TTAAGGAGTTAATAGTCATTGCCATCCTCATCATCATCATCATCAACACG	TCF4;TCF4;TCF4;TCF4;TCF4;TCF4;TCF4	NM_001306207;NM_001243227;NM_001243228;NM_001083962;NM_003199;NM_001243230;NM_001243226	Body;Body;Body;Body;Body;Body;Body	NA	NA	NA	NA	NA	NA	NA	NA	NA	NA	TCF4;TCF4	ENST00000565580.1;ENST00000562847.1	5'UTR;5'UTR	NA	NA	chr18:53198527-53204080	6	NA	NA	NA	NA	NA
cg19515949	-19.3675	3.79255	-5.10672	4.66e-05	0.0455942	chr10	115687398	+	cg19515949	6763931	NA	AAAAATAAAATAACCTAATACACATTACCACTTACAACAAACCTAAAAAC	NA	II	NA	NA	NA	NA	NA	NA	NA	NA	NA	OpenSea	CCTGATGAATCAGGGATTTTCCCAGAAATCTCAGGGTAAGAGCTCTTGTTCTTTACATTA[CG]TTCCCAGGCCTGTTGTAAGTGGCAATGTGCATTAGGTCATCTTATCTTCACAACATCACC	CGTTCCCAGGCCTGTTGTAAGTGGCAATGTGCATTAGGTCATCTTATCTT	NA	NA	NA	NA	NA	NA	NA	NA	NA	NA	NA	NA	NA	NA	NA	NA	chr10:115687200-115687490	3	NA	NA	NA	NA	NA	NA	NA
cg09323350	-14.9952	2.93308	-5.11244	4.6e-05	0.0455942	chr1	64613258	-	cg09323350	82709557	NA	AATAAATCAACATCAACTATACTCAAAAATATACRTATCTTCTCCCAATC	NA	II	NA	NA	NA	NA	NA	NA	NA	NA	NA	OpenSea	CCTGAGAAGACAGTAGGTCAGCATCAGCTGTGCTCAGGGGTATGCGTGTCTTCTCCCAGT[CG]CCCTCAGCCCACCTCTAACAAACTGATCATCATGGAATCCTATTTTTATAACTCCTTTGG	GTAGGTCAGCATCAGCTGTGCTCAGGGGTATGCGTGTCTTCTCCCAGTCG	ROR1	NM_005012	Body	NA	NA	NA	TRUE	NA	NA	NA	RP11-24J23.2;ROR1	ENST00000424995.1;ENST00000545203.1	3'UTR;5'UTR	RP11-24J23.2;ROR1	ENST00000424995.1;ENST00000545203.1	3'UTR;5'UTR	NA	NA	NA	NA	NA	NA	NA	TRUE	NA
cg04325628	-21.9708	4.29898	-5.11069	4.62e-05	0.0455942	chr13	74520393	+	cg04325628	53630299	NA	TAACCTCTAATCAAATTCTAACAATTCATTAAATCTACTTTTCCAAAATC	NA	II	NA	NA	NA	NA	NA	NA	NA	NA	NA	OpenSea	AGAAGGCAAGAAGATGCCTTATAAGGAAGGCCCAAGCAAAAGAGGAGAAAAGACAAAGAG[CG]ATTCTGGAAAAGCAGATTTAATGAACTGTTAGAATCTGATTAGAGGCTAATGTCCCTTTT	AGCCTCTAATCAGATTCTAACAGTTCATTAAATCTGCTTTTCCAGAATCG	KLF12	NM_007249	Body	NA	NA	NA	NA	NA	NA	NA	KLF12	ENST00000472022.1	3'UTR	KLF12	ENST00000472022.1	3'UTR	NA	NA	NA	NA	chr13:74519521-74520563	3	NA	NA	NA
cg02447471	-18.4135	3.60919	-5.10184	4.71e-05	0.0455942	chr7	95537015	+	cg02447471	76787467	NA	CTCAAATAAACTACCCTATAATCTACTTAAAAACAAAAACCAAATAAACC	NA	II	NA	NA	NA	NA	NA	NA	NA	NA	NA	OpenSea	CCTACAGCCTCTTCAGTTCAGTTTCCCGTCCTCATTCTCTGCCTTTTACCAGGACTGTAT[CG]GTTCATTTGGTCCTTGTTCTCAAGTAGACCACAGGGCAGTCTACTTGAGAATGAATGTCT	CGGTTCATTTGGTCCTTGTTCTCAAGTAGACCACAGGGCAGTCTACTTGA	DYNC1I1;DYNC1I1;DYNC1I1	NM_001135557;NM_004411;NM_001135556	Body;Body;Body	NA	NA	NA	TRUE	NA	NA	NA	NA	NA	NA	DYNC1I1	ENST00000519371.1	5'UTR	NA	NA	NA	NA	NA	NA	NA	TRUE	NA
cg20606891	-17.9569	3.51637	-5.10667	4.66e-05	0.0455942	chr2	225816885	+	cg20606891	11792950	NA	TTTTAAAAACRTCCCCTCCAAACTACCTAATTATTCAAACATAAATTTTC	NA	II	NA	NA	NA	NA	NA	NA	NA	NA	NA	OpenSea	CTTTAAGGCCACCTGATGATCAACCTTAATTTATGACTGCAAAGTCCCTTCACAGCTGTA[CG]AAAATTCATGTTTGAATAATCAGGCAGTCTGGAGGGGACGTCTTTAAAATACAGTCTACT	TTTAAAGACGTCCCCTCCAGACTGCCTGATTATTCAAACATGAATTTTCG	DOCK10	NM_014689	Body	NA	NA	NA	NA	NA	NA	NA	NA	NA	NA	DOCK10;DOCK10	ENST00000492369.1;ENST00000471810.1	3'UTR;3'UTR	chr2:225816820-225817190	3	NA	NA	NA	NA	NA	NA	NA
cg27319263	-20.6889	4.05557	-5.10135	4.72e-05	0.0455942	chr11	64483118	-	cg27319263	12721931	28731988	AAAAACATTAAAAAAACCATCTCCAAAAAACCAATAAAACTCAACCCTCA	GAAAACGTTAAAAAAACCATCTCCAAAAAACCGATAAAACTCAACCCTCG	I	A	Red	NA	NA	NA	NA	NA	NA	chr11:64480199-64481344	S_Shore	CAGAAGGTAGTCGGGAGCGTTGGGGGAGCCATCTCCAAGAGGCCGGTAAAGCTCAGCCCT[CG]GGTCCTGCCATCCAGCTCCTGACTGCTGCCCTCCCAATCCTACAAGGCTCCAATGGGGAC	GGGAGCGTTGGGGGAGCCATCTCCAAGAGGCCGGTAAAGCTCAGCCCTCG	NRXN2;NRXN2	NM_015080;NM_138732	5'UTR;5'UTR	NA	NA	RDMR	NA	NA	11:64482860-64483222	Unclassified_Cell_type_specific	NRXN2	ENST00000377559.3	5'UTR	NRXN2	ENST00000377559.3	5'UTR	chr11:64483065-64483410	3	NA	NA	NA	NA	NA	TRUE	NA
cg08523361	-21.5223	4.21682	-5.10392	4.69e-05	0.0455942	chr8	52365661	+	cg08523361	32664290	NA	ACTCAACAAAACTTAAAAACATACTAAAAACTCCTACRAAACCAAACTAC	NA	II	NA	NA	NA	NA	NA	NA	NA	NA	NA	OpenSea	CATGCCCATGCATATAAATTAATTTCTGGATTCAGAATAGTTTTACTATTGCTGTTGTTA[CG]CAGTCTGGCCTCGTAGGAGCCTTCAGCATGTCCTCAAGCTCTGTTGAGTAGACAGTTTGG	CGCAGTCTGGCCTCGTAGGAGCCTTCAGCATGTCCTCAAGCTCTGTTGAG	PXDNL	NM_144651	Body	NA	NA	NA	NA	NA	NA	NA	NA	NA	NA	NA	NA	NA	chr8:52365605-52365815	3	NA	NA	NA	NA	NA	NA	NA
cg01991397	14.8348	2.9054	5.10593	4.67e-05	0.0455942	chr18	5197333	+	cg01991397	42700951	8636316	CATCACATAAAAACAATAAAAATACTTTACTCCCTAAACAACAATATACA	CGTCGCGTAAAAACGATAAAAATACTTTACTCCCTAAACAACAATATACG	I	T	Red	NA	NA	NA	NA	NA	NA	chr18:5196243-5197389	Island	CGGGAGGAGGAGGGTGAATCCCCGCTCAGTCCATCCCTCATTCCTGTGCCAGCTCGGCGA[CG]TACACTGCTGCTTAGGGAGCAAAGCACTTCCACCGCTTTCACGCGACGAAGGTCGGAAGA	CGTCGCGTGAAAGCGGTGGAAGTGCTTTGCTCCCTAAGCAGCAGTGTACG	C18orf42	NM_001145194	TSS200	NA	NA	DMR	NA	18:5186244-5187421	18:5196907-5197816	Unclassified_Cell_type_specific	C18orf42	ENST00000434239.2	TSS200	C18orf42	ENST00000434239.2	TSS200	chr18:5197065-5197435	3	NA	NA	NA	NA	NA	NA	NA
cg08133327	-21.3933	4.18648	-5.11009	4.62e-05	0.0455942	chr7	1746752	+	cg08133327	46695925	15678548	AAACAAACTCTACATATTCTCACATACATATACTAAACACAATATACACA	AAACGAACTCTACATATTCTCACATACGTATACTAAACACGATATACACG	I	T	Red	NA	NA	NA	NA	NA	NA	NA	OpenSea	CACTCACAGTCTGCTTGCGACGGTAATGGAGAGTGAAAAGCTCCAGGGCAGGTGCCCTGA[CG]TGCACACCGTGCCCAGCACACGCATGTGAGAACATGCAGAGCCCGCTCCCAAGGGGTCTG	CGTGCACACCGTGCCCAGCACACGCATGTGAGAACATGCAGAGCCCGCTC	NA	NA	NA	NA	NA	NA	NA	7:1713235-1713457	NA	NA	ELFN1	ENST00000424383.2	5'UTR	ELFN1	ENST00000424383.2	5'UTR	chr7:1746365-1747315	3	NA	NA	NA	NA	NA	TRUE	NA
cg11743000	-19.4036	3.80257	-5.10275	4.7e-05	0.0455942	chr1	65355578	-	cg11743000	80770145	NA	ATCATCAAAATAAAACCACTTTAACCAAAAACCACTACCAAATTTTTACC	NA	II	NA	NA	NA	NA	NA	NA	NA	NA	NA	OpenSea	TCATAAATATGATCATCAGAATGAGACCACTTTGGCCAAGGGCCACTGCCAGATTTTTAC[CG]TTAAAAACAGACTGGTTGACAGTGAAACTCAATGACAAGAATTAAAATACTATGGATATA	CGGTAAAAATCTGGCAGTGGCCCTTGGCCAAAGTGGTCTCATTCTGATGA	JAK1	NM_002227	5'UTR	NA	NA	NA	TRUE	NA	NA	NA	JAK1	ENST00000342505.4	5'UTR	JAK1	ENST00000342505.4	5'UTR	NA	NA	NA	NA	NA	NA	NA	TRUE	NA
cg06849154	-20.0026	3.91725	-5.10629	4.67e-05	0.0455942	chr11	70550947	-	cg06849154	63806882	NA	TAATAATCACTAAAACTACTAATCAAATACTTCTAACTTTCCACCAAAAC	NA	II	NA	NA	NA	NA	NA	NA	NA	NA	NA	OpenSea	ATTGTGGCTTGTGGTGGTCACTGAGGCTACTAATCAAATACTTCTGGCTTTCCACCAGGG[CG]CATGTGGTCAGACACTACTTCTTAGCTCTCCTGTGGTTGAGTAGGCCCTTGAAATTAATT	CGCCCTGGTGGAAAGCCAGAAGTATTTGATTAGTAGCCTCAGTGACCACC	SHANK2	NM_012309	Body	NA	NA	NA	NA	NA	NA	NA	SHANK2	ENST00000468619.1	3'UTR	SHANK2;SHANK2;SHANK2	ENST00000470759.1;ENST00000468619.1;ENST00000498519.1	3'UTR;3'UTR;3'UTR	NA	NA	NA	NA	NA	NA	NA	NA	NA
cg07453718	11.328	2.21856	5.10601	4.67e-05	0.0455942	chr22	51066776	-	cg07453718	83793387	48625577	TAAAACAAACTCTAAAAACTTCCTCTACACAATCAACCCTAACTAAAACA	TAAAACGAACTCTAAAAACTTCCTCTACGCGATCGACCCTAACTAAAACG	I	T	Red	NA	NA	NA	NA	NA	NA	chr22:51066107-51067051	Island	TGGCTGCGGTCTTGAAACGGGCTCTGGGAGCTTCCTCTGCGCGGTCGGCCCTGGCTGAGG[CG]TCCCGGGCTGCGCGCGGGGCTCGGCGCTGCGCAGTGTCCGGTGTCCTCTCGGTCCGGAGC	CGCCTCAGCCAGGGCCGACCGCGCAGAGGAAGCTCCCAGAGCCCGTTTCA	ARSA;ARSA;ARSA;ARSA;ARSA	NM_001085425;NM_001085428;NM_000487;NM_001085426;NM_001085427	TSS200;TSS200;TSS200;TSS200;TSS200	NA	NA	NA	NA	22:49412165-49413905	22:51066035-51067147	Promoter_Associated	ARSA;ARSA;ARSA;ARSA;ARSA;ARSA	ENST00000395621.3;ENST00000395619.3;ENST00000356098.5;ENST00000216124.5;ENST00000453344.2;ENST00000547805.1	TSS200;TSS200;TSS200;TSS200;TSS200;TSS200	ARSA;ARSA;ARSA;ARSA;ARSA;ARSA	ENST00000395621.3;ENST00000395619.3;ENST00000356098.5;ENST00000216124.5;ENST00000453344.2;ENST00000547805.1	TSS200;TSS200;TSS200;TSS200;TSS200;TSS200	chr22:51065800-51067015	3	NA	NA	NA	NA	NA	TRUE	NA
cg07613153	-21.4763	4.20125	-5.11188	4.6e-05	0.0455942	chr14	104436947	+	cg07613153	71775545	NA	AATCCTAAATATATCTATTACTCATAAAATCAAATTTACCTTCACAAAAC	NA	II	NA	NA	rs73354443	0.010979	NA	NA	NA	NA	NA	OpenSea	CGAACAGAAGAAATGGATTTCCTGCTATTGGTAGTCCGCAAACTCTTAAGAACAAATTCA[CG]TTTTGTGAAGGTAAATTTGATTTCATGAGTAACAGACATATTTAGGATTAAGATTCATTG	ATCCTAAATATGTCTGTTACTCATGAAATCAAATTTACCTTCACAAAACG	TDRD9	NM_153046	Body	NA	NA	NA	NA	NA	NA	NA	TDRD9	ENST00000409874.4	ExonBnd	TDRD9;TDRD9	ENST00000557332.1;ENST00000409874.4	1stExon;ExonBnd	NA	NA	NA	NA	NA	NA	TRUE	TRUE	NA
cg02658686	-17.7363	3.47665	-5.10154	4.72e-05	0.0455942	chr12	101295492	-	cg02658686	7781405	NA	TAAAACTAAAAAACRTTTACAAATCCATCAACRACRAAATATAACAAACC	NA	II	NA	NA	NA	NA	NA	NA	NA	NA	NA	OpenSea	TTATCTATTCATGGGGCTGAAAAGCGTTTGCAAATCCATCAACGGCGAAGTGTGGCAAGC[CG]CCCAGCGTCACGTCGTCGCCTGCCTGTGGTCAGGCATTCCTCACTCCCACCAGGCAGAAG	GGGGCTGAAAAGCGTTTGCAAATCCATCAACGGCGAAGTGTGGCAAGCCG	ANO4;ANO4;ANO4;ANO4	NM_001286616;NM_001286616;NM_178826;NM_001286615	5'UTR;1stExon;5'UTR;5'UTR	NA	NA	NA	NA	NA	NA	NA	ANO4;ANO4;ANO4	ENST00000392979.3;ENST00000392977.3;ENST00000299222.9	5'UTR;5'UTR;5'UTR	ANO4;ANO4;ANO4;ANO4;ANO4	ENST00000546991.1;ENST00000392979.3;ENST00000392977.3;ENST00000549155.1;ENST00000299222.9	5'UTR;5'UTR;5'UTR;5'UTR;5'UTR	NA	NA	NA	NA	NA	NA	NA	NA	NA
cg26781752	-22.077	4.32385	-5.10587	4.67e-05	0.0455942	chr20	57703084	-	cg26781752	93785470	NA	TAACTAAATACTAAACTACCTATCCTAAAAACCRTAACCCAATATAAAAC	NA	II	NA	NA	NA	NA	NA	NA	NA	NA	NA	OpenSea	CAGCCTGGCACTGGCTGGATGCTGGGCTGCCTATCCTGGGGGCCGTGGCCCAGTGTGAGG[CG]TTTGCAACCGTGCGTGTGCAGCACATGTGCGTGCCCACACATGTGGGGTGTGGTCTGCAT	CGCCTCACACTGGGCCACGGCCCCCAGGATAGGCAGCCCAGCATCCAGCC	NA	NA	NA	NA	NA	NA	NA	NA	NA	NA	NA	NA	NA	NA	NA	NA	NA	NA	chr20:57702631-57703734	4	NA	NA	NA	NA	NA
cg19398575	-18.7985	3.67872	-5.11006	4.62e-05	0.0455942	chr21	15929758	+	cg19398575	35729578	NA	CCCAAAAACCTAAATCACACTATAACCACRTCCTAAAAAAAATATAAAAC	NA	II	NA	NA	rs9981275	0.471793	NA	NA	NA	NA	NA	OpenSea	TAATTTCATCCTCTCTCCTTCAGGGACAAAGGTAGAAAGCCTGAGATTCCTAGGAATTCA[CG]CCCCATACTTCTTCTAGGACGTGGTCATAGTGTGACCCAGGTTCCTGGGAACATGTTCAA	CGCCCCATACTTCTTCTAGGACGTGGTCATAGTGTGACCCAGGTTCCTGG	SAMSN1	NM_001256370	Body	NA	NA	NA	NA	NA	21:15929743-15929915	Unclassified_Cell_type_specific	NA	NA	NA	NA	NA	NA	NA	NA	chr21:15929598-15930296	4	chr21:15928902-15930718	6	NA	NA	NA
cg20461270	-17.4552	3.41621	-5.10952	4.63e-05	0.0455942	chr5	86447120	-	cg20461270	73759888	NA	TCTCCTATCTATACTCTCCTAAAACTTTAACRATATCTCTAACACCTATC	NA	II	NA	NA	NA	NA	NA	NA	NA	NA	NA	OpenSea	GTCTATTGCCTTCTCCTGTCTGTGCTCTCCTGGAACTTTAGCGATGTCTCTAACACCTAT[CG]TACTACACATAGAATTTATTTATATGTCTGTCTGTCCAGCTAGTCTGTGAATTCTAGCAC	CTCCTGTCTGTGCTCTCCTGGAACTTTAGCGATGTCTCTAACACCTATCG	NA	NA	NA	NA	NA	NA	TRUE	NA	NA	NA	NA	NA	NA	NA	NA	NA	NA	NA	NA	NA	NA	NA	NA	TRUE	NA
cg19203065	-22.8017	4.46843	-5.10283	4.7e-05	0.0455942	chr2	11598968	+	cg19203065	91696501	NA	CCCAAAACCAACATTCCCAACTCCAATATTACATACCCTAACAAATCTAC	NA	II	NA	NA	rs4491705	0.000415	NA	NA	NA	NA	NA	OpenSea	GAATACTCCCATTGAGACAGAATCCCACTGTAAAATTAATTTAGTTGTTAGAATTGAACA[CG]TAGACCTGCTAGGGCATGCAACACTGGAGCTGGGAATGCTGGCCTTGGGGGTAGGGACTA	CCAAGGCCAGCATTCCCAGCTCCAGTGTTGCATGCCCTAGCAGGTCTACG	E2F6;E2F6;E2F6;E2F6;E2F6	NR_003093;NM_198256;NR_003092;NR_003095;NR_003094	Body;Body;Body;Body;Body	NA	NA	NA	TRUE	NA	NA	NA	E2F6;E2F6	ENST00000542100.1;ENST00000307236.4	5'UTR;5'UTR	E2F6;E2F6;E2F6;E2F6	ENST00000468775.1;ENST00000546212.1;ENST00000498701.1;ENST00000307236.4	3'UTR;5'UTR;3'UTR;5'UTR	NA	NA	NA	NA	NA	NA	NA	TRUE	NA
cg27043159	-15.0279	2.94514	-5.1026	4.71e-05	0.0455942	chr12	132827425	-	cg27043159	58727840	78684509	AAAATAAAACAACAAAAAAACAATAAACACCACCCATATAAATAAAATCA	GAAATAAAACGACGAAAAAACGATAAACACCGCCCGTATAAATAAAATCG	I	A	Red	rs113737828	0.092406	NA	NA	NA	NA	chr12:132827375-132827725	Island	TCAGCTCATGCCGAGGTAAGACGGCGAGGAGGCGGTGGGCACCGCCCGTGTGGGTGGAGT[CG]GGACCCACATCCCCGGAGGCCTGCGGTGGACCTGTCGCCTGCACACGTGCACAGGGAGGC	GAGGTAAGACGGCGAGGAGGCGGTGGGCACCGCCCGTGTGGGTGGAGTCG	GALNT9	NM_001122636	Body	NA	NA	NA	NA	12:131337459-131337770	NA	NA	GALNT9	ENST00000535228.1	5'UTR	GALNT9;GALNT9	ENST00000424720.2;ENST00000535228.1	3'UTR;5'UTR	NA	NA	NA	NA	NA	NA	NA	TRUE	NA
cg00230120	-19.4009	3.80451	-5.09945	4.74e-05	0.0457361	chr12	1609346	+	cg00230120	86760990	96608361	ACCCAAACCTAACTACTACAAAAAACATAATAATAACCAAAACACCATCA	ACCCGAACCTAACTACTACGAAAAACGTAATAATAACCGAAACACCGTCG	I	C	Grn	NA	NA	NA	NA	NA	NA	NA	OpenSea	CTCTGCATTTGTGCAGTGCTCCCGTGCCGGGAACACAACCCAGGAACAAGGACTTCCGTG[CG]ACGGTGCCCCGGCCACCACCACGCCTCCCGCAGCAGCCAGGCCCGGGCCTTGAGGTCAGC	GCCCGGGCCTGGCTGCTGCGGGAGGCGTGGTGGTGGCCGGGGCACCGTCG	LOC100292680	NR_028415	TSS1500	NA	NA	NA	TRUE	12:1479506-1480164	NA	NA	NA	NA	NA	NA	NA	NA	chr12:1609340-1610075	3	NA	NA	NA	NA	NA	TRUE	NA
cg27561072	11.9	2.33627	5.09358	4.81e-05	0.0457503	chr1	19812431	+	cg27561072	68809880	12628961	CAACAATTCCAAATACACCACAAAAATAAACACATACACAAAATAAAACA	CGACAATTCCGAATACGCCGCAAAAATAAACGCGTACACGAAATAAAACG	I	C	Grn	rs6426806	0.250914	NA	NA	NA	NA	chr1:19811703-19812644	Island	CACAGTCCCCGCGGGCGGGGATGCGGAAGGCACCGCGGCTGGGAGGGGACCGGCCCTCCG[CG]CCCCACCCCGTGCACGCGCTCACTCCTGCGGCGCACCCGGAACTGCCGCCGAGCGCGGAC	CGCCCCACCCCGTGCACGCGCTCACTCCTGCGGCGCACCCGGAACTGCCG	CAPZB	NM_004930	TSS1500	NA	NA	NA	NA	1:19683465-19685231	1:19811869-19812775	Promoter_Associated	CAPZB;CAPZB;CAPZB;CAPZB;CAPZB;CAPZB	ENST00000433834.1;ENST00000375142.1;ENST00000264202.6;ENST00000482808.1;ENST00000264203.3;ENST00000401084.2	TSS1500;TSS1500;TSS1500;TSS1500;TSS1500;TSS1500	CAPZB;CAPZB;CAPZB;CAPZB;CAPZB;CAPZB;CAPZB	ENST00000433834.1;ENST00000375142.1;ENST00000264202.6;ENST00000482808.1;ENST00000264203.3;ENST00000459967.1;ENST00000401084.2	TSS1500;TSS1500;TSS1500;TSS1500;TSS1500;TSS1500;TSS1500	chr1:19811965-19812750	3	NA	NA	NA	NA	NA	TRUE	NA
cg13907319	19.4145	3.81114	5.09415	4.8e-05	0.0457503	chr6	84558851	-	cg13907319	44696280	NA	CAATTAACACTTATCCTTATCTTATATAACCTCTTAATAACCCTAACTAC	NA	II	NA	NA	rs60899046	0.010979	NA	NA	NA	NA	chr6:84562820-84563758	N_Shelf	ATTGCCAAATCCAATTAACACTTGTCCTTATCTTATGTGACCTCTTGGTAGCCCTGACTG[CG]TTGGACCTCTTCTGCCTTATTGGAGTTCTTTCATCCCATGTTTCCACCACACCTGCTTTA	CGCAGTCAGGGCTACCAAGAGGTCACATAAGATAAGGACAAGTGTTAATT	NA	NA	NA	NA	NA	NA	NA	NA	NA	NA	NA	NA	NA	NA	NA	NA	NA	NA	NA	NA	NA	NA	NA	TRUE	NA
cg03395032	-30.0156	5.89105	-5.09513	4.79e-05	0.0457503	chr4	1949985	-	cg03395032	7755261	95691193	ATAATAAACACAAAAAACAACAAAAAAATTCTTAACAAAATCTATATCCA	ATAATAAACGCGAAAAACAACGAAAAAATTCTTAACAAAATCTATATCCG	I	C	Grn	NA	NA	NA	NA	NA	NA	NA	OpenSea	CGCAGCATGGCTGTGGTGGACGCGGGAAACAACGGGAAAGTTCTTGACAGAGTCTGTGTC[CG]CTCAGTCCCTGCACTTTTCCTTTCCAAATGCATCTCGTTGGATATGGAATAGATCGTAGA	GTGGTGGACGCGGGAAACAACGGGAAAGTTCTTGACAGAGTCTGTGTCCG	WHSC1;WHSC1;WHSC1;WHSC1;WHSC1	NM_133334;NM_001042424;NM_133330;NM_133331;NM_133335	3'UTR;Body;Body;Body;Body	NA	NA	NA	NA	4:1919710-1919784	NA	NA	WHSC1;WHSC1	ENST00000503128.1;ENST00000482415.2	3'UTR;5'UTR	WHSC1;WHSC1;WHSC1;WHSC1;WHSC1;WHSC1	ENST00000513726.1;ENST00000511904.1;ENST00000502425.1;ENST00000503128.1;ENST00000482415.2;ENST00000353275.5	5'UTR;3'UTR;5'UTR;3'UTR;5'UTR;3'UTR	NA	NA	NA	NA	NA	NA	NA	TRUE	NA
cg13575606	-20.2523	3.97378	-5.09649	4.77e-05	0.0457503	chr1	84300795	+	cg13575606	40645530	NA	AACATCCTAAATATCAAAACCTTATCTTTCTCTAAAATTTAATCTAATCC	NA	II	NA	NA	NA	NA	NA	NA	NA	NA	NA	OpenSea	CTGGGTTCTCCTAGTGGAGAAATGTAATTGCTGCAACCAATATGTGTCTCTGAAACATGG[CG]GACCAGACTAAATCTCAGAGAAAGACAAGGTCTTGACATTCAGGATGCTGAGCTCAACAT	GCATCCTGAATGTCAAGACCTTGTCTTTCTCTGAGATTTAGTCTGGTCCG	LOC101927587;MIR548AP;LOC101927560	NR_119375;NR_049805;NR_119374	Body;Body;Body	NA	NA	NA	NA	NA	NA	NA	RP11-475O6.1	ENST00000417975.1	3'UTR	RP11-475O6.1;RP11-475O6.1;RP11-475O6.1;RP11-475O6.1;RP11-475O6.1	ENST00000417565.1;ENST00000413975.1;ENST00000419733.1;ENST00000417975.1;ENST00000457273.1	3'UTR;3'UTR;3'UTR;3'UTR;3'UTR	NA	NA	chr1:84300679-84300903	6	chr1:84300308-84300926	4	NA	NA	NA
cg07560446	-14.4947	2.84398	-5.09662	4.77e-05	0.0457503	chr7	37888565	-	cg07560446	2722362	84678496	CAAAATCCTAAATACTAAAATAAAACTTCACCAAAATCACCACTCAAACA	CAAAATCCTAAATACTAAAATAAAACTTCGCCGAAATCACCGCTCAAACG	I	A	Red	NA	NA	NA	NA	NA	NA	NA	OpenSea	CTCGGGCCCTACCAGGGTCCTAGGTACTGGAATGGAACTTCGCCGAGGTCACCGCTCAAA[CG]GCCACAACGAGGGAGCCGATTTAGATCCTCTGGGCCTGTTCCTTCCTTTTCTTTAAACGT	CAGGGTCCTAGGTACTGGAATGGAACTTCGCCGAGGTCACCGCTCAAACG	TXNDC3	NM_016616	5'UTR	NA	NA	NA	NA	7:37855070-37855279	NA	NA	TXNDC3;TXNDC3;EPDR1	ENST00000199447.4;ENST00000440017.1;ENST00000476620.1	5'UTR;TSS200;5'UTR	TXNDC3;TXNDC3;TXNDC3;TXNDC3;TXNDC3;TXNDC3;EPDR1	ENST00000199447.4;ENST00000455500.1;ENST00000426106.1;ENST00000440017.1;ENST00000444718.1;ENST00000444718.1;ENST00000476620.1	5'UTR;5'UTR;TSS1500;TSS200;1stExon;5'UTR;5'UTR	NA	NA	NA	NA	NA	NA	NA	TRUE	NA
cg14509497	-22.1831	4.35226	-5.0969	4.77e-05	0.0457503	chr2	197957270	-	cg14509497	68648236	NA	AACAATTAACCACTATTTTCTCTTTCCATAATAACTTCTTCCTATTTAAC	NA	II	NA	NA	NA	NA	NA	NA	NA	NA	NA	OpenSea	TCAATTCTGACAGCAATTAACCACTGTTTTCTCTTTCCATAATAGCTTCTTCCTATTTAA[CG]GTGGTTTTATTCGGTCTTCCCTCTGTTTGTTTTCCTTTCCCTATATGGAGATTCCAGCCC	GCAATTAACCACTGTTTTCTCTTTCCATAATAGCTTCTTCCTATTTAACG	ANKRD44	NM_001195144	Body	NA	NA	NA	NA	NA	NA	NA	NA	NA	NA	ANKRD44	ENST00000473081.1	3'UTR	chr2:197957240-197957490	3	NA	NA	NA	NA	NA	NA	NA
cg12290615	-49.106	9.63871	-5.09466	4.79e-05	0.0457503	chr6	71419788	-	cg12290615	82600477	NA	TAACTATCTCTATATCTAAACTATCATAATATAACCTATTACTCCTAAAC	NA	II	NA	NA	NA	NA	NA	NA	NA	NA	NA	OpenSea	CTTACACAAACTAGCTGTCTCTGTGTCTAGGCTGTCATGGTATAGCCTATTGCTCCTAGG[CG]ACAAACCTGTACAGCCTGTTACTGTACTGAATACTGTAGGCAATTGTAGCACATAGTGTT	CGCCTAGGAGCAATAGGCTATACCATGACAGCCTAGACACAGAGACAGCT	SMAP1;SMAP1;SMAP1;SMAP1	NM_001281439;NM_001044305;NM_021940;NM_001281440	Body;Body;Body;Body	NA	NA	NA	NA	NA	NA	NA	SMAP1	ENST00000370442.2	5'UTR	SMAP1	ENST00000370442.2	5'UTR	chr6:71419580-71419830	3	NA	NA	NA	NA	NA	NA	NA
cg24714100	-30.8967	6.06031	-5.0982	4.76e-05	0.0457503	chr6	30290603	-	cg24714100	72680533	NA	AATCAAATAAACCACTTTAAACAACCAAAATAAATAAATCACCRAAAATC	NA	II	NA	NA	NA	NA	NA	NA	NA	NA	chr6:30294169-30295071	N_Shelf	GGGGGCCACATAATCAGATGAGCCACTTTGGGCAGCCAAAGTGAGTGGATCACCGGAGGT[CG]GGAATTGGAAACCAGCCTGGCCAACATTGTGAAACCCTGTCTCTACTAAAAAACAAAAAA	ATCAGATGAGCCACTTTGGGCAGCCAAAGTGAGTGGATCACCGGAGGTCG	HCG18;HCG18	NR_024052;NR_024053	Body;Body	NA	NA	NA	NA	NA	NA	NA	HCG17;HCG18	ENST00000453558.1;ENST00000426882.1	3'UTR;3'UTR	HCG17;HCG18;HCG18;HCG18;HCG18;HCG18;HCG18;HCG18;HCG18	ENST00000453558.1;ENST00000438412.1;ENST00000444126.1;ENST00000449544.1;ENST00000454129.1;ENST00000454269.1;ENST00000412685.1;ENST00000413358.1;ENST00000426882.1	3'UTR;3'UTR;3'UTR;3'UTR;3'UTR;3'UTR;3'UTR;3'UTR;3'UTR	chr6:30290360-30290690	3	NA	NA	NA	NA	NA	TRUE	NA
cg01972631	-18.6321	3.65606	-5.09623	4.78e-05	0.0457503	chr4	75307644	+	cg01972631	64701208	NA	ATCCTATAATAAATAAATATTACATCACAATTACTTTTATAAATCAACAC	NA	II	NA	NA	NA	NA	NA	NA	NA	NA	chr4:75310686-75311140	N_Shelf	ATAATATAGGGAATGTTGCTTATACATTGGAGGATTTCTTAATTCTGGTTTGGAGGTTTG[CG]TGTTGACTCATAAAAGTAACTGTGATGCAATACTTACTCACTATAGGACTATCTATAAAA	TCCTATAGTGAGTAAGTATTGCATCACAGTTACTTTTATGAGTCAACACG	NA	NA	NA	NA	NA	NA	NA	NA	NA	NA	RP11-727M10.1	ENST00000508581.1	TSS1500	RP11-727M10.1	ENST00000508581.1	TSS1500	NA	NA	NA	NA	NA	NA	NA	TRUE	NA
cg05617452	13.9346	2.73514	5.09466	4.79e-05	0.0457503	chr16	1877333	-	cg05617452	77745195	40704861	AACATCATCTACATAAAAAAAAACTACACAAACCACATCAAAAAAATACA	AACATCGTCTACGTAAAAAAAAACTACGCGAACCACGTCAAAAAAATACG	I	C	Grn	NA	NA	NA	NA	NA	NA	chr16:1876113-1877633	Island	GAGTGGGGAAAGAACATCGTCTGCGTGGGGAGGAACTACGCGGACCACGTCAGGGAGATG[CG]CAGCGCGGTGTTGAGCGAGCCCGTGCTGTTCCTGAAGCCGTCCACGGCCTACGCGCCCGA	AACATCGTCTGCGTGGGGAGGAACTACGCGGACCACGTCAGGGAGATGCG	HAGH;FAHD1;HAGH;FAHD1;FAHD1	NM_001040427;NM_001018104;NM_005326;NM_001142398;NM_031208	TSS200;1stExon;TSS200;1stExon;1stExon	NA	NA	NA	NA	16:1816080-1817694	16:1875820-1877541	Promoter_Associated	FAHD1;HAGH;HAGH;HAGH;HAGH;FAHD1	ENST00000382668.4;ENST00000455446.2;ENST00000397353.2;ENST00000566709.1;ENST00000397356.3;ENST00000427358.2	1stExon;TSS1500;TSS1500;TSS200;TSS200;1stExon	HAGH;FAHD1;HAGH;HAGH;HAGH;HAGH;HAGH;HAGH;HAGH;HAGH;FAHD1	ENST00000567190.1;ENST00000382668.4;ENST00000569339.1;ENST00000569700.1;ENST00000564518.1;ENST00000565097.1;ENST00000455446.2;ENST00000397353.2;ENST00000566709.1;ENST00000397356.3;ENST00000427358.2	TSS1500;1stExon;TSS1500;TSS1500;TSS1500;TSS1500;TSS1500;TSS1500;TSS200;TSS200;1stExon	NA	NA	chr16:1875321-1877867	6	chr16:1875208-1881234	6	NA	TRUE	NA
cg02445292	-23.1329	4.54393	-5.09094	4.84e-05	0.0458517	chr19	40417583	+	cg02445292	1745530	NA	AAAACATTCAAAAATACCTTCTATATTCCAAACACTATTCTAAACACTCC	NA	II	NA	NA	NA	NA	NA	NA	NA	NA	chr19:40421059-40421771	N_Shelf	ATTAGAAAATCAGTTCAGAAAGGCAAGGATTTGTTTTCTTATTCTCTCCCCTATTGTATC[CG]GAGTGTTTAGAATAGTGCCTGGAATACAGAAGGTATTTTTGAATGTTTTGGATATTTGTT	CGGAGTGTTTAGAATAGTGCCTGGAATACAGAAGGTATTTTTGAATGTTT	FCGBP	NM_003890	Body	NA	NA	NA	NA	NA	NA	NA	NA	NA	NA	NA	NA	NA	NA	NA	NA	NA	NA	NA	NA	TRUE	NA
cg26849212	-15.7428	3.09198	-5.0915	4.83e-05	0.0458517	chr12	102182434	-	cg26849212	84689140	NA	CAATTTATTACATACATATAAACTACTATACCTCCCACTATAACCAAAAC	NA	II	NA	NA	NA	NA	NA	NA	NA	NA	NA	OpenSea	AAAAGCAAATACAGTTTATTACATACATATGGGCTACTATACCTCCCACTGTAACCAAGA[CG]GTTTGCTTAGAGCATAAACTTTCATATTTTATTAGTAAAACATGGTACCAGGCTGTCAGC	AGTTTATTACATACATATGGGCTACTATACCTCCCACTGTAACCAAGACG	GNPTAB	NM_024312	Body	NA	NA	NA	NA	NA	NA	NA	snoU13	ENST00000459085.1	TSS1500	GNPTAB;snoU13	ENST00000550352.1;ENST00000459085.1	3'UTR;TSS1500	NA	NA	NA	NA	NA	NA	NA	NA	NA
cg12059904	-30.355	5.96187	-5.09151	4.83e-05	0.0458517	chr19	2146340	-	cg12059904	85763455	NA	AAAATCATTACCATAATAATTAACTATACAAACCRAACACACTAACTCAC	NA	II	NA	NA	NA	NA	NA	NA	NA	NA	NA	OpenSea	TTACAGAAGTCAGGATCATTACCATAATAATTAGCTGTACAGGCCGGGCACACTGGCTCA[CG]CCTGCCATCCCAGCACTTTGGGAGGCCAAGGTGGGTGGGTTACTTGAGGTCAGGAGTTTG	GGATCATTACCATAATAATTAGCTGTACAGGCCGGGCACACTGGCTCACG	AP3D1;AP3D1	NM_001261826;NM_003938	Body;Body	NA	NA	NA	NA	NA	NA	NA	NA	NA	NA	NA	NA	NA	NA	NA	NA	NA	chr19:2145953-2146362	6	NA	NA	NA
cg08151828	-30.083	5.90983	-5.09034	4.84e-05	0.0458553	chr19	11093828	-	cg08151828	26642822	76783177	CTAAATATAAATACATCTTCAACCAACAAAAACCTTCAACCAACAAAACA	CTAAATATAAATACGTCTTCAACCAACGAAAACCTTCAACCAACGAAACG	I	A	Red	NA	NA	NA	NA	NA	NA	NA	OpenSea	TGAGAAATTTCACTGAGTGTGGGTGCGTCTTCAGCCAGCGAGGGCCTTCAGCCAGCGAGG[CG]GAGAAGCCTCTTTACAGACACAAGTATCTTTCCTTTCCCATTTGTCTCTGGGTGGTTGGA	CGCCTCGCTGGCTGAAGGCCCTCGCTGGCTGAAGACGCACCCACACTCAG	SMARCA4;SMARCA4;SMARCA4;SMARCA4;SMARCA4;SMARCA4;SMARCA4	NM_003072;NM_001128848;NM_001128849;NM_001128847;NM_001128844;NM_001128845;NM_001128846	5'UTR;TSS1500;5'UTR;TSS1500;5'UTR;TSS1500;TSS1500	NA	NA	NA	NA	NA	NA	NA	SMARCA4;SMARCA4;SMARCA4	ENST00000413806.2;ENST00000421844.2;ENST00000344626.4	TSS1500;5'UTR;5'UTR	SMARCA4;SMARCA4;SMARCA4	ENST00000413806.2;ENST00000421844.2;ENST00000344626.4	TSS1500;5'UTR;5'UTR	chr19:11093525-11094075	3	NA	NA	NA	NA	NA	TRUE	NA
cg03002835	-12.1746	2.39235	-5.08898	4.86e-05	0.0459179	chr6	168476648	+	cg03002835	25641566	81726102	AAAACTAAACAAACATAAAATAATATCACATACAAAACACCAAAAATACA	GAAACTAAACAAACGTAAAATAATATCACATACGAAACGCCGAAAATACG	I	A	Red	NA	NA	NA	NA	NA	NA	chr6:168476320-168476861	Island	TCCGGTGCCCGGTGTCCACATTTCCGGTGCCCGGTGTCCACATTTCCGGTGTCCCGTGTC[CG]CATTTCCGGCGTCTCGCATGTGACACTACTTCACGCCTGTTCAGCCCCGGCATGGATGGG	GGGGCTGAACAGGCGTGAAGTAGTGTCACATGCGAGACGCCGGAAATGCG	FRMD1;FRMD1	NM_001122841;NM_024919	TSS200;Body	NA	NA	NA	NA	6:168219193-168219671	NA	NA	FRMD1	ENST00000440994.2	TSS200	FRMD1;FRMD1	ENST00000358587.1;ENST00000440994.2	3'UTR;TSS200	chr6:168476605-168477015	3	NA	NA	NA	NA	NA	TRUE	NA
cg01787382	-17.5421	3.44731	-5.08863	4.86e-05	0.0459179	chr3	169041586	+	cg01787382	11721837	NA	AACCCAAACACTTTATTTATAAAAATACCAACATACTCTAATTATTTAAC	NA	II	NA	NA	NA	NA	NA	NA	NA	NA	NA	OpenSea	AAATGGAGATTGTTTTTATACTCTATGTGCTGTTTGTACACTGACAGCAGCATGGTTATT[CG]CCAAATAATCAGAGTATGTTGGCATTTTTATAAATAAAGTGCTTGGGTTTGACAGTAATC	CGCCAAATAATCAGAGTATGTTGGCATTTTTATAAATAAAGTGCTTGGGT	MECOM	NM_004991	Body	NA	NA	NA	TRUE	NA	NA	NA	MECOM	ENST00000485957.1	3'UTR	MECOM	ENST00000485957.1	3'UTR	NA	NA	NA	NA	NA	NA	NA	TRUE	NA
cg05355381	-21.2422	4.17959	-5.08237	4.94e-05	0.0459295	chr10	63545645	-	cg05355381	21770131	NA	CTAATCCCTTATAAAAAAAACCAAACATAACATCAATACTTACACAAAAC	NA	II	NA	NA	NA	NA	NA	NA	NA	NA	NA	OpenSea	AGTTAGGTTTCCTAATCCCTTATAGAGGGAGCCAGACATGACATCAGTACTTACACAAAA[CG]TTTTCAATTATAACTGAGGCAAGTACTACAAGGAAAATCATAGCACATGGTCTAATGGAG	CGTTTTGTGTAAGTACTGATGTCATGTCTGGCTCCCTCTATAAGGGATTA	NA	NA	NA	NA	NA	NA	TRUE	NA	NA	NA	RP11-491H19.1	ENST00000441001.1	3'UTR	RP11-491H19.1	ENST00000441001.1	3'UTR	chr10:63545500-63545750	3	NA	NA	NA	NA	NA	TRUE	NA
cg02991011	-15.202	2.99133	-5.08201	4.94e-05	0.0459295	chr10	126255939	+	cg02991011	75791866	13622550	AACTAAAAAAAACAACCAAAAACACATAAAAAACAAACAACAACTAAACA	AACTAAAAAAAACAACCAAAAACGCGTAAAAAACAAACAACGACTAAACG	I	A	Red	NA	NA	rs57897143	0.015639	NA	NA	NA	OpenSea	AAGACACAACCAGGGAGCGAGTGCACGCCCGGGCCGACCAGGGCTGCGGGCATCATATCC[CG]CTCAGCCGCTGCCTGCCCTCCACGCGCCCCTGGCTGCCTCTCTCAGCCTCGGCCCCCTCC	GGCTGAGAGAGGCAGCCAGGGGCGCGTGGAGGGCAGGCAGCGGCTGAGCG	LHPP;LHPP	NM_022126;NM_001167880	Body;Body	NA	NA	NA	NA	10:126245929-126246053	NA	NA	LHPP	ENST00000482963.1	5'UTR	LHPP;LHPP	ENST00000493240.1;ENST00000482963.1	5'UTR;5'UTR	chr10:126255905-126256435	3	NA	NA	NA	NA	NA	TRUE	NA
cg21706867	19.903	3.91668	5.08161	4.94e-05	0.0459295	chr5	54837161	+	cg21706867	17717218	NA	TTTAATTACAAATTATTATAACCTACCTTCTAAAACCAATCTTATCTTCC	NA	II	NA	NA	NA	NA	NA	NA	NA	NA	NA	OpenSea	CAAGTGGCTTTTTTGAAGTCTTTGAGTAGGAAAGGCTGTGAAACTCACATTGGGGATTAG[CG]GAAGATAAGATTGGTTCTAGAAGGTAGGTTATAACAATTTGTAACTAAAAAGTACAGCTG	CGGAAGATAAGATTGGTTCTAGAAGGTAGGTTATAACAATTTGTAACTAA	NA	NA	NA	NA	NA	NA	TRUE	NA	5:54836928-54837436	Unclassified_Cell_type_specific	NA	NA	NA	NA	NA	NA	chr5:54836960-54837170	3	NA	NA	NA	NA	NA	NA	NA
cg06992486	-16.0082	3.15186	-5.07895	4.98e-05	0.0459295	chr15	96855353	-	cg06992486	95767904	NA	TAATTAATTTCAAACCATACTTAATAAAATCAACACCATACRAAAAATAC	NA	II	NA	NA	NA	NA	NA	NA	NA	NA	NA	OpenSea	ATGAATGAGGCTAATTAATTTCAGGCCATACTTGATGAGGTCAGCACCATACGAGGGGTG[CG]TGCTAGACATTGCTAATCTCTTTCAGCTGAGAGTGATGAATTAAAGATGAAGCATGCCTT	CGCACCCCTCGTATGGTGCTGACCTCATCAAGTATGGCCTGAAATTAATT	NA	NA	NA	NA	NA	NA	TRUE	NA	NA	NA	RP11-327J17.3;RP11-327J17.3;RP11-327J17.3;RP11-327J17.3;RP11-327J17.3;RP11-327J17.3;RP11-327J17.3;RP11-327J17.3	ENST00000560800.1;ENST00000502125.2;ENST00000561344.1;ENST00000558929.1;ENST00000557863.1;ENST00000560170.1;ENST00000558935.1;ENST00000560010.1	3'UTR;3'UTR;3'UTR;3'UTR;3'UTR;3'UTR;3'UTR;3'UTR	RP11-327J17.3;RP11-327J17.3;RP11-327J17.3;RP11-327J17.3;RP11-327J17.3;RP11-327J17.3;RP11-327J17.3;RP11-327J17.3	ENST00000560800.1;ENST00000502125.2;ENST00000561344.1;ENST00000558929.1;ENST00000557863.1;ENST00000560170.1;ENST00000558935.1;ENST00000560010.1	3'UTR;3'UTR;3'UTR;3'UTR;3'UTR;3'UTR;3'UTR;3'UTR	NA	NA	NA	NA	NA	NA	NA	TRUE	NA
cg26309655	-33.9379	6.68625	-5.07577	5.01e-05	0.0459295	chr1	150459725	+	cg26309655	61705930	35673196	AATACACCCTACACAACACCAACAACAATATAAATAATTCCAACTAACCA	AATACACCCTACACAACACCAACAACGATATAAATAATTCCGACTAACCG	I	A	Red	NA	NA	NA	NA	NA	NA	NA	OpenSea	TTCAGCTGAAACGCCACGGGTCTGGGGGAATAGCGAGGGTGTGTTACATTTTCGGTCTTC[CG]GTCAGCCGGAACCACTCACACCGCTGCTGGTGCTGTGTAGGGTGTACCTCTTCGGAGTTC	CGGTCAGCCGGAACCACTCACACCGCTGCTGGTGCTGTGTAGGGTGTACC	TARS2	NM_025150	TSS200	NA	NA	NA	NA	1:148726300-148726782	1:150459520-150460534	Promoter_Associated	TARS2;TARS2;TARS2;TARS2;TARS2;TARS2	ENST00000467982.1;ENST00000438568.2;ENST00000369054.2;ENST00000369064.3;ENST00000369053.3;ENST00000369052.3	TSS1500;TSS200;TSS200;TSS200;TSS200;TSS200	TARS2;TARS2;TARS2;TARS2;TARS2;TARS2;TARS2;TARS2	ENST00000467982.1;ENST00000466989.1;ENST00000438568.2;ENST00000369054.2;ENST00000369064.3;ENST00000369053.3;ENST00000369052.3;ENST00000479372.1	TSS1500;TSS1500;TSS200;TSS200;TSS200;TSS200;TSS200;TSS200	chr1:150459665-150460215	3	NA	NA	NA	NA	NA	TRUE	NA
cg24419520	-22.5791	4.44825	-5.07595	5.01e-05	0.0459295	chr2	106959257	+	cg24419520	99728390	25772543	ACCAAACAACAACAAAAAAACACTAAATACTAAAACTAACTCAAACTACA	ACCAAACGACAACAAAAAAACGCTAAATACTAAAACTAACTCGAACTACG	I	A	Red	NA	NA	NA	NA	NA	NA	chr2:106959115-106959526	Island	ACTTCAGTCGTTCCGTGTCAGCCTCCACCCCTGGTAGCACCAGAGCCTCCCAGGCGTCCC[CG]CAGTCCGAGCCAGCCTTAGCACCCAGCGCTTTCTTGCTGTCGCCTGGTTGTTCCCGCGGC	ACCAGGCGACAGCAAGAAAGCGCTGGGTGCTAAGGCTGGCTCGGACTGCG	NA	NA	NA	NA	NA	NA	NA	2:106325637-106325958	NA	NA	NA	NA	NA	NA	NA	NA	chr2:106959025-106959455	3	NA	NA	NA	NA	NA	TRUE	NA
cg24987751	-19.3684	3.81559	-5.07611	5.01e-05	0.0459295	chr10	100276194	+	cg24987751	87757259	NA	TACATACTAACATTTTACCCATTTCATCAAACACTTTTAATTCTAACAAC	NA	II	NA	NA	NA	NA	NA	NA	NA	NA	NA	OpenSea	GTACTAAAATTATGTAGCTAAATCTCCCTATTGCAGTTTTCTGAATCTATAAATAAAAAA[CG]TTGCCAGAATTAAAAGTGCCTGATGAAATGGGTAAAATGTCAGTATGTAGCCAGAAGGGG	CGTTGCCAGAATTAAAAGTGCCTGATGAAATGGGTAAAATGTCAGTATGT	HPSE2;HPSE2;HPSE2;HPSE2	NM_001166245;NM_001166244;NM_021828;NM_001166246	Body;Body;Body;Body	NA	NA	NA	NA	NA	NA	NA	NA	NA	NA	NA	NA	NA	chr10:100276160-100276455	3	NA	NA	NA	NA	NA	NA	NA
cg00548377	-36.2695	7.14437	-5.07665	5e-05	0.0459295	chr6	33168599	+	cg00548377	82631217	36688946	AACAAAAAATTCCATTCCACCTTCACCCTAATACCTTTACCAATATAACA	AACAAAAAATTCCGTTCCACCTTCGCCCTAATACCTTTACCAATATAACG	I	A	Red	NA	NA	NA	NA	NA	NA	chr6:33167885-33168715	Island	ATCACCTCCACACTCGCGCATGCGTGTCAGTGCAGGATGGATTCGTCGCTACCGGAGTGC[CG]CCATATTGGTAAAGGCATTAGGGCGAAGGTGGAACGGAACTTCCTGTTCTCGCGGGATCT	AACAGGAAGTTCCGTTCCACCTTCGCCCTAATGCCTTTACCAATATGGCG	SLC39A7;SLC39A7;SLC39A7;RXRB;RXRB;RXRB;RXRB	NM_006979;NM_001077516;NM_001288777;NM_021976;NM_001270401;NM_001291989;NM_001291989	TSS200;TSS200;TSS200;TSS200;TSS200;1stExon;5'UTR	NA	NA	NA	NA	6:33275750-33276913	6:33167490-33169266	Unclassified	SLC39A7;RXRB;SLC39A7;SLC39A7;RXRB;SLC39A7;RXRB;RXRB;RXRB	ENST00000374675.3;ENST00000413614.2;ENST00000445037.2;ENST00000374677.3;ENST00000374680.3;ENST00000496894.1;ENST00000544186.1;ENST00000544186.1;ENST00000374685.4	TSS200;TSS200;TSS200;TSS200;TSS200;TSS200;1stExon;5'UTR;TSS1500	SLC39A7;SLC39A7;SLC39A7;RXRB;RXRB;SLC39A7;SLC39A7;RXRB;SLC39A7;SLC39A7;RXRB;RXRB;RXRB	ENST00000467504.1;ENST00000444757.1;ENST00000374675.3;ENST00000483281.1;ENST00000413614.2;ENST00000445037.2;ENST00000374677.3;ENST00000374680.3;ENST00000496894.1;ENST00000463972.1;ENST00000544186.1;ENST00000544186.1;ENST00000374685.4	TSS1500;1stExon;TSS200;TSS200;TSS200;TSS200;TSS200;TSS200;TSS200;TSS1500;1stExon;5'UTR;TSS1500	chr6:33168405-33168690	3	NA	NA	NA	NA	NA	NA	NA
cg13666594	-15.3235	3.01629	-5.08025	4.96e-05	0.0459295	chr5	121289829	-	cg13666594	88681250	73694876	AAAAAAAAACCAAAACCTAAAAAAAATTCCAACACCACACAAATAAACCA	AAAAAAAAACCGAAACCTAAAAAAAATTCCAACGCCGCGCGAATAAACCG	I	A	Red	rs6890921	0.083257	NA	NA	NA	NA	NA	OpenSea	CCCTGACCCGCAGGGAGGAGGCCGAGGCCTGGAGAGAATTCCAGCGCCGCGCGGGTGGGC[CG]GCAGTGCTGGGGCACCGGGGCGCACCCTCCGCAGCTGCTGGCCCGGGTGCTAAGCCCTTC	CGGCCCACCCGCGCGGCGCTGGAATTCTCTCCAGGCCTCGGCCTCCTCCC	NA	NA	NA	NA	NA	NA	NA	5:121317664-121318046	NA	NA	NA	NA	NA	NA	NA	NA	NA	NA	NA	NA	NA	NA	NA	TRUE	NA
cg08192793	-14.8308	2.91829	-5.08201	4.94e-05	0.0459295	chr9	96660845	+	cg08192793	97698879	NA	TAACCATACTCAAATTATCTTCRACAAAAAATCAAAACTCCCAACAAACC	NA	II	NA	NA	NA	NA	NA	NA	NA	NA	NA	OpenSea	AAGCAGAGACATACAGCAGAGACTGAAATTAGGCCTCAGAAAGCACTGCGGCCATCACAG[CG]GTCTGCTGGGAGCTCTGACTTCCTGTCGAAGACAACCTGAGCATGGTCAGGGCGTAAAAC	CGGTCTGCTGGGAGCTCTGACTTCCTGTCGAAGACAACCTGAGCATGGTC	NA	NA	NA	NA	NA	NA	NA	NA	9:96660298-96661102	Unclassified_Cell_type_specific	NA	NA	NA	NA	NA	NA	chr9:96660765-96661195	3	NA	NA	NA	NA	NA	NA	NA
cg01024668	-17.9764	3.53637	-5.0833	4.92e-05	0.0459295	chr15	69099680	+	cg01024668	61604211	NA	AAACTACAAACATCCCCTTACCCCRAACCTCTTCTAAAATAAAAACTATC	NA	II	NA	NA	rs73429140	0.149909	NA	NA	NA	NA	NA	OpenSea	AGTTTAAAGGCAAGAAGGCTAGGGTCACGGAGCAACTGCTATGGGAAAGGTGAGCCAGCG[CG]ACAGCCCCCACCCCAGAAGAGGCCCGGGGCAAGGGGATGCCTGCAGCTTGGCTGGTATTC	AGCTGCAGGCATCCCCTTGCCCCGGGCCTCTTCTGGGGTGGGGGCTGTCG	C15orf28;ANP32A	NR_026808;NM_006305	TSS1500;Body	NA	NA	NA	TRUE	NA	NA	NA	NA	NA	NA	ANP32A;ANP32A;ANP32A	ENST00000495420.1;ENST00000495764.1;ENST00000267918.5	3'UTR;3'UTR;3'UTR	NA	NA	NA	NA	NA	NA	NA	TRUE	NA
cg25996911	-19.6417	3.86973	-5.07573	5.01e-05	0.0459295	chr13	34505942	-	cg25996911	45777560	NA	TCTAAAAATCTCCTACCTACAATCTAAAAATCAAATTTATAATCACCTAC	NA	II	NA	NA	NA	NA	NA	NA	NA	NA	NA	OpenSea	CCTCCCTTTCCTCTAAGAGTCTCCTACCTGCAATCTAAAGATCAAATTTATAGTCACCTA[CG]TTTGCTTTTTTTAATGAATTCTTTTTAACACCTTCATTATAAAGTCAAATTCTGTTCATG	CGTAGGTGACTATAAATTTGATCTTTAGATTGCAGGTAGGAGACTCTTAG	RFC3	NM_181558	Body	NA	NA	NA	NA	NA	NA	NA	NA	NA	NA	NA	NA	NA	NA	NA	chr13:34505413-34506047	6	chr13:34505140-34506272	6	NA	NA	NA
cg04883751	-28.1965	5.54252	-5.0873	4.88e-05	0.0459295	chr2	106013169	+	cg04883751	91710325	NA	TACATTATACTAAATTCRCTTCCTCAAAATAACCATCTAAAACAAAACAC	NA	II	NA	NA	rs11891016	0.286193	NA	NA	NA	NA	chr2:106014878-106015884	N_Shore	AGTCAAAATGCCAGCCTAGTCTCCAGGAAGACACAGTTCTCAGCCACTAGAGAAAGCACA[CG]TGTTTTGTTTCAGATGGTCATCTTGAGGAAGCGAACTCAGTATAATGCAACTTGAGATGG	GCATTATACTGAGTTCGCTTCCTCAAGATGACCATCTGAAACAAAACACG	FHL2;FHL2;FHL2;FHL2;FHL2;FHL2	NM_001039492;NM_201555;NM_001039492;NM_001450;NM_201555;NM_201557	ExonBnd;ExonBnd;5'UTR;5'UTR;5'UTR;5'UTR	NA	NA	NA	NA	NA	NA	NA	FHL2;FHL2;FHL2;FHL2;FHL2;FHL2;FHL2;FHL2;FHL2;FHL2	ENST00000409807.1;ENST00000344213.4;ENST00000409807.1;ENST00000408995.1;ENST00000393353.3;ENST00000322142.8;ENST00000358129.4;ENST00000409177.1;ENST00000336660.5;ENST00000393352.3	1stExon;ExonBnd;5'UTR;5'UTR;5'UTR;5'UTR;5'UTR;5'UTR;5'UTR;5'UTR	FHL2;FHL2;FHL2;FHL2;FHL2;FHL2;FHL2;FHL2;FHL2;FHL2;FHL2;FHL2;FHL2	ENST00000447958.1;ENST00000409807.1;ENST00000344213.4;ENST00000452732.1;ENST00000447958.1;ENST00000409807.1;ENST00000408995.1;ENST00000393353.3;ENST00000322142.8;ENST00000358129.4;ENST00000409177.1;ENST00000336660.5;ENST00000393352.3	1stExon;1stExon;ExonBnd;TSS200;5'UTR;5'UTR;5'UTR;5'UTR;5'UTR;5'UTR;5'UTR;5'UTR;5'UTR	chr2:106012920-106013235	3	NA	NA	NA	NA	NA	NA	NA
cg05170515	-30.1142	5.92843	-5.07963	4.97e-05	0.0459295	chr14	24899109	+	cg05170515	78677522	63640219	TTTCTTAAATCACTTCCTAACCTAAAACAAAATCAACCCAACTCCTCCCA	TTTCTTAAATCACTTCCTAACCTAAAACGAAATCAACCCAACTCCTCCCG	I	A	Red	NA	NA	NA	NA	NA	NA	chr14:24898779-24899288	Island	CCGAGCGGGCCCGTCGGGGCCTCTGGGCGCGGCGGCGGGGTTGGGAGGAGGGCGCGCAGC[CG]GGAGGAGCTGGGCTGACTCCGCCCCAGGCCAGGAAGTGACTCAAGAAACAGTTTGCGTGC	TTTCTTGAGTCACTTCCTGGCCTGGGGCGGAGTCAGCCCAGCTCCTCCCG	CBLN3;KHNYN	NM_001039771;NM_015299	TSS1500;TSS200	NA	NA	NA	NA	14:23968638-23969330	14:24898904-24899401	Promoter_Associated	KHNYN;CBLN3;KHNYN;KHNYN	ENST00000251343.5;ENST00000267406.6;ENST00000556842.1;ENST00000553935.1	5'UTR;TSS1500;TSS200;TSS200	KHNYN;KHNYN;CBLN3;KHNYN;KHNYN	ENST00000556510.1;ENST00000251343.5;ENST00000267406.6;ENST00000556842.1;ENST00000553935.1	TSS1500;5'UTR;TSS1500;TSS200;TSS200	chr14:24898980-24899255	3	NA	NA	NA	NA	NA	TRUE	NA
cg15629006	-19.1632	3.77406	-5.07761	4.99e-05	0.0459295	chr7	134399762	-	cg15629006	66702912	NA	TACCTCAATACCAACTATAATTTCCCTTTACCTAATAAAAAAACAACTAC	NA	II	NA	NA	NA	NA	NA	NA	NA	NA	NA	OpenSea	TGCCAGTCTCCTACCTCAATACCAGCTGTGGTTTCCCTTTGCCTAGTAGGGGAGCAGCTG[CG]TTTTCCTTATTAGTTGGCTCAGCTTCTTTCCTTCAATGAGTTGCCATATGTTACCCATGG	CGCAGCTGCTCCCCTACTAGGCAAAGGGAAACCACAGCTGGTATTGAGGT	NA	NA	NA	NA	NA	NA	NA	NA	NA	NA	NA	NA	NA	NA	NA	NA	NA	NA	NA	NA	NA	NA	NA	NA	NA
cg08722680	-19.8212	3.89683	-5.08648	4.89e-05	0.0459295	chr12	6288946	+	cg08722680	23769204	NA	TACACTCAAAACCACTAAACTACTTAAAAATAATAACTTTTAACACACAC	NA	II	NA	NA	NA	NA	NA	NA	NA	NA	NA	OpenSea	GCATTCTCCCTGTCTTCAATCAGCTTCCCTTTGTATGTGTCCCTCTACACATGGCATTCA[CG]TGTGTGTTAAAAGTTACCATTTTTAAGTAGTTCAGTGGCCTTGAGTGTATCCACAATGTT	CGTGTGTGTTAAAAGTTACCATTTTTAAGTAGTTCAGTGGCCTTGAGTGT	NA	NA	NA	NA	NA	NA	TRUE	NA	12:6288320-6289464	Unclassified_Cell_type_specific	NA	NA	NA	NA	NA	NA	chr12:6288225-6288990	3	NA	NA	NA	NA	NA	NA	NA
cg21189628	28.7938	5.6637	5.08393	4.92e-05	0.0459295	chr15	51939154	+	cg21189628	35613169	NA	CAATCAAATTTAACCCACTATTCATAATTTACTAAACCCTACCTTACATC	NA	II	NA	NA	NA	NA	NA	NA	NA	NA	NA	OpenSea	TGGGAGGAAGTGGCCAAAGCAGACCTCTCCAAACAGATGACATTTGAACAAAGACCTGAA[CG]ATGTAAGGCAGGGTTCAGCAAACTATGAACAGTGGGCCAAATTTGACTGCACACCTGTTT	AGTCAAATTTGGCCCACTGTTCATAGTTTGCTGAACCCTGCCTTACATCG	NA	NA	NA	NA	NA	NA	NA	NA	NA	NA	NA	NA	NA	NA	NA	NA	NA	NA	NA	NA	chr15:51938830-51939880	6	NA	NA	NA
cg03790745	-27.0748	5.33198	-5.07781	4.99e-05	0.0459295	chr11	63679432	-	cg03790745	77687291	75698494	ATAAAAACTAAAAACCAAAACAAACACTATAACAAAAAACAACCAAAACA	ATAAAAACTAAAAACCAAAACGAACGCTATAACGAAAAACAACCAAAACG	I	A	Red	NA	NA	NA	NA	NA	NA	chr11:63679403-63679638	Island	CAATCAGGGTGGGTGGGGGCTGAGGGCCAGGGCGGGCGCTGTGGCGGGGGGCAGCCAGAG[CG]GGGCGGATGAGAGGCGGTGGGGGCTGGTTGGGGGCCAGCCGGGGCTGGAGGAAGCGGCCC	GTGGGGGCTGAGGGCCAGGGCGGGCGCTGTGGCGGGGGGCAGCCAGAGCG	RCOR2	NM_173587	Body	NA	NA	NA	NA	NA	NA	NA	RCOR2	ENST00000473926.2	3'UTR	RCOR2;RCOR2	ENST00000489217.1;ENST00000473926.2	3'UTR;3'UTR	NA	NA	chr11:63670149-63680628	6	chr11:63675112-63680602	6	NA	TRUE	NA
cg12539193	-21.4894	4.22826	-5.08232	4.94e-05	0.0459295	chr15	101455692	+	cg12539193	34606572	NA	AACCTCAACAATATTTTCTACTTAAAAAAATACCTTAATTAAAATAAACC	NA	II	NA	NA	NA	NA	rs74696748	0.015191	NA	NA	chr15:101458286-101460223	N_Shelf	TACTGCCTTTGGAATATGACAGAATCAATAGCCCAGAGAGCTTAGTCAAAGACGATATCA[CG]GTCTACCTTAACCAAGGCACTTTCTTAAGCAGAAAATATTGTTGAGGTTACCTTTGCTGC	CGGTCTACCTTAACCAAGGCACTTTCTTAAGCAGAAAATATTGTTGAGGT	ALDH1A3	NM_000693	3'UTR	NA	NA	CDMR	NA	NA	NA	NA	RP11-66B24.4;ALDH1A3;RP11-66B24.4	ENST00000560068.1;ENST00000329841.5;ENST00000560351.1	3'UTR;3'UTR;3'UTR	RP11-66B24.4;ALDH1A3;RP11-66B24.4	ENST00000560068.1;ENST00000329841.5;ENST00000560351.1	3'UTR;3'UTR;3'UTR	NA	NA	NA	NA	chr15:101453625-101456423	6	NA	TRUE	NA
cg05479174	-32.7129	6.44293	-5.07734	4.99e-05	0.0459295	chr12	132239000	+	cg05479174	2617283	NA	TCTAACCTTTAATCATTCTTAACACRAACACTAATCTCRAACTTCAAACC	NA	II	NA	NA	NA	NA	NA	NA	NA	NA	NA	OpenSea	CCCCCCGCCCCCCGACGTCCAGCCCGTGATTGACAAGCTGGCCGAGTATGTCGCCAGGAA[CG]GCCTGAAGTTCGAGACCAGTGTTCGTGCCAAGAATGATCAAAGGTCAGAAGAAGAATTTT	CGGCCTGAAGTTCGAGACCAGTGTTCGTGCCAAGAATGATCAAAGGTCAG	SFRS8	NM_004592	Body	NA	NA	NA	NA	12:130804773-130804954	NA	NA	NA	NA	NA	SFSWAP	ENST00000538548.1	3'UTR	chr12:132238805-132239055	3	NA	NA	NA	NA	NA	TRUE	NA
cg03470111	-21.3921	4.21222	-5.07858	4.98e-05	0.0459295	chr2	58654265	-	cg03470111	80633152	NA	TAACCCTTTTACCCATACRATCAATACATTATATAACRCATAAATAATTC	NA	II	NA	NA	NA	NA	NA	NA	NA	NA	NA	OpenSea	ATTGGATCAGATGACCCTTTTACCCATACGATCAATACATTATGTGACGCATAAATGGTT[CG]TCCAAACTTCTAAGGGTGACATTACTCCATTCAACAGTGCTCTCCCCACAGAGAAATAAG	GACCCTTTTACCCATACGATCAATACATTATGTGACGCATAAATGGTTCG	NA	NA	NA	NA	NA	NA	NA	NA	NA	NA	AC007092.1;AC007092.1;AC007092.1;AC007092.1	ENST00000422723.1;ENST00000455219.2;ENST00000429095.1;ENST00000449448.2	TSS1500;TSS1500;TSS1500;TSS1500	AC007092.1;AC007092.1;AC007092.1;AC007092.1	ENST00000422723.1;ENST00000455219.2;ENST00000429095.1;ENST00000449448.2	TSS1500;TSS1500;TSS1500;TSS1500	NA	NA	NA	NA	chr2:58654118-58656972	6	NA	NA	NA
cg26440261	-33.4861	6.59047	-5.08098	4.95e-05	0.0459295	chr7	229594	+	cg26440261	75742122	99692273	ACATCACTTATTCCAACCCCATAAAATAAATATTTAACAAAACACAACCA	ACGTCACTTATTCCAACCCCGTAAAATAAATATTTAACAAAACGCGACCG	I	T	Red	NA	NA	NA	NA	NA	NA	chr7:231272-231539	N_Shore	TGGCACATCGTGAGAATGACAGATGGGGGATGAGCAAGGTGCCAGGGGTTTTAAATAAGA[CG]GCCGCGTTTTGCCAAACACCTACCCCACGGGGCTGGAACAAGTGACGCAGAAATGGGCAG	CGGCCGCGTTTTGCCAAACACCTACCCCACGGGGCTGGAACAAGTGACGC	FAM20C	NM_020223	Body	NA	NA	NA	TRUE	7:324396-324823	NA	NA	AC145676.2	ENST00000514988.1	TSS200	AC145676.2	ENST00000514988.1	TSS200	chr7:229240-229990	3	NA	NA	NA	NA	NA	TRUE	NA
cg09741851	-33.8254	6.6525	-5.08462	4.91e-05	0.0459295	chr10	30692665	+	cg09741851	79679312	12775537	TACCCAAATATAAAACTACTATACTACAAAAACTCAAAAACCCACAAACA	TACCCGAATATAAAACTACTATACTACGAAAACTCGAAAACCCGCAAACG	I	C	Grn	NA	NA	NA	NA	NA	NA	NA	OpenSea	GCAGTGCACGCAGCGCTACTCCAAGGGGAGCAAGCTCTGCAGGACGCGCTGATCCCCTGG[CG]TCTGCGGGTCCTCGAGCCTTCGCAGCATAGCAGCTCCACACTCGGGCAGCGCACAGGCAG	TGCCCGAGTGTGGAGCTGCTATGCTGCGAAGGCTCGAGGACCCGCAGACG	NA	NA	NA	NA	NA	NA	NA	10:30732575-30732716	NA	NA	NA	NA	NA	NA	NA	NA	chr10:30692165-30692755	3	NA	NA	NA	NA	NA	TRUE	NA
cg17104615	-17.4506	3.44949	-5.0589	5.22e-05	0.0459499	chr6	116725052	+	cg17104615	81739292	NA	AAAAATCCTCCATCRAAAAATACACATATAAACAAAACAAACATAATCCC	NA	II	NA	NA	NA	NA	NA	NA	NA	NA	NA	OpenSea	TGCAGTGTACGTATGATGAATTGCACAGTGTTATTTCTTTACACCAGACTGACCTGAGAG[CG]GGACCATGCCTGTTTTGCTCATATGTGTATCCCTCGATGGAGGATCTCCAAAGCAAAGTT	CGGGACCATGCCTGTTTTGCTCATATGTGTATCCCTCGATGGAGGATCTC	DSE;DSE	NM_001080976;NM_013352	Body;Body	NA	NA	NA	NA	NA	NA	NA	DSE	ENST00000540275.1	3'UTR	DSE	ENST00000540275.1	3'UTR	NA	NA	chr6:116724697-116728174	6	NA	NA	NA	NA	NA
cg18793198	-17.0822	3.37388	-5.06307	5.17e-05	0.0459499	chr12	131390894	+	cg18793198	19609900	NA	AAAAACTTCAAAAAAAAACATACAACTACRTTACCACATTAAACCCTCAC	NA	II	NA	NA	NA	NA	NA	NA	NA	NA	chr12:131389263-131389783	S_Shore	AAGTTTGTTGGGGAGGAAAAATAATGCTGTTTCCTTCTCTCGGAAAAAGTCAGCAAGGAG[CG]TGAGGGTTCAATGTGGTAACGTAGCTGCATGTTCCTCTCTGAAGCTCTCAGCTTCTCCCC	AGAGCTTCAGAGAGGAACATGCAGCTACGTTACCACATTGAACCCTCACG	NA	NA	NA	NA	NA	NA	NA	NA	12:131390885-131390928	Unclassified_Cell_type_specific	Y_RNA	ENST00000384123.1	TSS1500	Y_RNA	ENST00000384123.1	TSS1500	NA	NA	NA	NA	NA	NA	NA	TRUE	NA
cg08970050	-30.2141	5.97317	-5.0583	5.22e-05	0.0459499	chr5	162864268	-	cg08970050	27664893	NA	TATAAAACTCCTAAACCCCACAAAACAAACAATACATTCTAAAATAATAC	NA	II	NA	NA	NA	NA	NA	NA	NA	NA	chr5:162864384-162865007	N_Shore	GGCAGAACCACTGTAGAACTCCTAAACCCCACAGAACAAACAGTACATTCTGGAATGATA[CG]CCGGCCAATCCGGCTGGCAGCCGATTGACCTGACCCAGGCGAGGGTTGCTGCACCGAGTA	GTAGAACTCCTAAACCCCACAGAACAAACAGTACATTCTGGAATGATACG	CCNG1;CCNG1	NM_199246;NM_004060	TSS1500;TSS1500	NA	NA	NA	NA	NA	5:162864017-162865263	Promoter_Associated	CCNG1;CCNG1;CCNG1;CCNG1;CCNG1;CCNG1;RP11-541P9.3;RP11-541P9.3;RP11-541P9.3;RP11-541P9.3	ENST00000512163.1;ENST00000393929.1;ENST00000340828.2;ENST00000514590.2;ENST00000511683.2;ENST00000510664.1;ENST00000458002.2;ENST00000503504.1;ENST00000503504.1;ENST00000458002.2	TSS1500;TSS1500;TSS1500;TSS1500;TSS1500;TSS1500;1stExon;1stExon;3'UTR;3'UTR	CCNG1;CCNG1;CCNG1;CCNG1;CCNG1;CCNG1;CCNG1;CCNG1;RP11-541P9.3;RP11-541P9.3;RP11-541P9.3;RP11-541P9.3	ENST00000512163.1;ENST00000506186.1;ENST00000340828.2;ENST00000514590.2;ENST00000511683.2;ENST00000510097.1;ENST00000511490.2;ENST00000510664.1;ENST00000458002.2;ENST00000503504.1;ENST00000503504.1;ENST00000458002.2	TSS1500;TSS1500;TSS1500;TSS1500;TSS1500;TSS1500;TSS1500;TSS1500;1stExon;1stExon;3'UTR;3'UTR	NA	NA	chr5:162863434-162865714	6	chr5:162863241-162880473	6	NA	TRUE	NA
cg14056206	-29.4317	5.82165	-5.05556	5.26e-05	0.0459499	chr2	233914254	+	cg14056206	89726900	NA	TTTACAATCCAAACTACAAAAAACTATACAAATTCACCCTAAAACCTCCC	NA	II	NA	NA	NA	NA	NA	NA	NA	NA	NA	OpenSea	TTTGTCCTACAGGCAGTAAGCAGCTGTTGGAATCACTCAGCAGGGGAGTCACGGGATGAA[CG]GGAGGCTTTAGGGTGAACCTGCACAGTTCTTTGCAGTCTGGATTGCAAACTGAAGATCTG	CGGGAGGCTTTAGGGTGAACCTGCACAGTTCTTTGCAGTCTGGATTGCAA	NA	NA	NA	NA	NA	NA	NA	NA	2:233914248-233914493	Unclassified_Cell_type_specific	NA	NA	NA	NA	NA	NA	chr2:233913945-233914475	3	NA	NA	NA	NA	NA	NA	NA
cg13958794	-17.9038	3.53247	-5.06837	5.1e-05	0.0459499	chr19	7483010	+	cg13958794	5675375	NA	CACAAAACAAATACTTTCCTTAACTATTTATACTACCATTCACTTCCTCC	NA	II	NA	NA	NA	NA	NA	NA	NA	NA	NA	OpenSea	GCTTTGAGCAGAGGAGGGACATGCCTGACTTGGTTGTTAGTTGAATCATTCCAGCAGCTA[CG]GAGGAAGTGAATGGTAGTACAAATAGTCAAGGAAAGTATTTGCTTTGTGTCAGACAGCAT	CGGAGGAAGTGAATGGTAGTACAAATAGTCAAGGAAAGTATTTGCTTTGT	ARHGEF18	NM_015318	5'UTR	NA	NA	NA	NA	NA	NA	NA	CTD-2207O23.3;ARHGEF18	ENST00000576942.1;ENST00000319670.7	5'UTR;5'UTR	CTD-2207O23.3;ARHGEF18	ENST00000576942.1;ENST00000319670.7	5'UTR;5'UTR	chr19:7482625-7483135	3	NA	NA	NA	NA	NA	NA	NA
cg10349952	-17.7445	3.50822	-5.05798	5.23e-05	0.0459499	chr4	170478938	-	cg10349952	6605229	NA	ACCTAAACAAATTAACRAAACAACATCCCTACAAATACAAAAAATTAACC	NA	II	NA	NA	rs112601811	0.060842	NA	NA	NA	NA	NA	OpenSea	GTTCGAGACTAGCCTGGGCAAATTGGCGAAACAACATCCCTGCAAATACAAAAAATTAGC[CG]GGCGCAGTGGCATGTGTCTGTAGTCCCAGCTACTCAGGAGGCTGAGATGGGAAGATTGCT	CCTGGGCAAATTGGCGAAACAACATCCCTGCAAATACAAAAAATTAGCCG	NEK1;NEK1;NEK1;NEK1;NEK1	NM_012224;NM_001199400;NM_001199398;NM_001199397;NM_001199399	Body;Body;Body;Body;Body	NA	NA	NA	NA	NA	NA	NA	NA	NA	NA	NEK1	ENST00000509912.1	3'UTR	NA	NA	NA	NA	chr4:170478021-170479115	6	NA	NA	NA
cg19333996	-19.8207	3.90673	-5.07348	5.04e-05	0.0459499	chr7	138518178	+	cg19333996	34639212	NA	AAAACTTTAAACTAAAACCAACACRCRATTCTATACTATAAAAATCTCCC	NA	II	NA	NA	NA	NA	NA	NA	NA	NA	NA	OpenSea	ACTGGAACACTTAGAAAAAAGTTGTGCGAAAGAAGGAACGCTGAACCTGTCCACGGGAAA[CG]GGAGACTCCTATAGCACAGAACCGCGTGCTGGCTTTAGCCCAAAGCCTTTAGCGCCTACC	CGGGAGACTCCTATAGCACAGAACCGCGTGCTGGCTTTAGCCCAAAGCCT	KIAA1549;KIAA1549	NM_001164665;NM_020910	3'UTR;3'UTR	NA	NA	NA	NA	7:138168696-138168745	NA	NA	KIAA1549	ENST00000242365.4	3'UTR	KIAA1549	ENST00000242365.4	3'UTR	NA	NA	NA	NA	NA	NA	NA	TRUE	NA
cg15074057	-22.158	4.37505	-5.06463	5.15e-05	0.0459499	chr2	216705151	+	cg15074057	26732906	NA	CAATAATCTCCATAAAAAACCCTCAAAATTCCTAATTCAATCTAAATCTC	NA	II	NA	NA	NA	NA	NA	NA	NA	NA	NA	OpenSea	CAGACACAGGTATACGGAATAATTACATCAGAGGGTCTTAAAATGCAGATGTCCAGACCT[CG]AGACCCAGACTGAATCAGGAACTCTGAGGGTCCCTCATGGAGACCACTGTGCACAGCAGA	AGTGGTCTCCATGAGGGACCCTCAGAGTTCCTGATTCAGTCTGGGTCTCG	LINC00607	NR_037195	Body	NA	NA	NA	NA	NA	NA	NA	AC122136.1	ENST00000445174.1	3'UTR	AC122136.1;AC122136.1	ENST00000445174.1;ENST00000417922.1	3'UTR;3'UTR	NA	NA	NA	NA	chr2:216705115-216705858	4	NA	NA	NA
cg03993320	-14.1393	2.78869	-5.07021	5.08e-05	0.0459499	chr8	142053875	-	cg03993320	90603413	NA	ACTTACACAAATAACTCAACATCACAAAACTAAATCATAATAACCAAAAC	NA	II	NA	NA	NA	NA	NA	NA	NA	NA	NA	OpenSea	GAGAAACAGCAGCTTACACAGGTAACTCAGCATCACAGAGCTGGGTCATGGTGGCCAGGA[CG]TGAACCCGGGCTCCATGAGTGATGCCTCTGTTCTGTCTTCAACATTGTACAGAGACATCT	CGTCCTGGCCACCATGACCCAGCTCTGTGATGCTGAGTTACCTGTGTAAG	NA	NA	NA	NA	NA	NA	TRUE	NA	NA	NA	NA	NA	NA	NA	NA	NA	chr8:142053805-142053955	3	NA	NA	NA	NA	NA	NA	NA
cg08696192	-31.5233	6.23057	-5.05945	5.21e-05	0.0459499	chr17	38657310	-	cg08696192	1775183	NA	ATCTATTTACCRAAAAACACAAATTTAATTCCCTTAAACTACTAAACTCC	NA	II	NA	NA	NA	NA	NA	NA	NA	NA	NA	OpenSea	TCAGCTCTCTCATCTATTTGCCGAGGGGCACAGGTTTAGTTCCCTTGAACTGCTGAACTC[CG]CGGTCTGTGATCCTGAGACCATCTCTGTCTCATCCACATCCTCCACCCCATTTCTCCCCA	TCTATTTGCCGAGGGGCACAGGTTTAGTTCCCTTGAACTGCTGAACTCCG	TNS4	NM_032865	5'UTR	NA	NA	NA	NA	NA	NA	NA	TNS4;TNS4	ENST00000377816.2;ENST00000254051.5	5'UTR;5'UTR	TNS4;TNS4	ENST00000377816.2;ENST00000254051.5	5'UTR;5'UTR	NA	NA	chr17:38656577-38657447	5	chr17:38655483-38658285	6	TRUE	TRUE	NA
cg16620766	-28.0639	5.55266	-5.05414	5.28e-05	0.0459499	chr12	122268197	+	cg16620766	95717300	7690206	AAAATAAAAACAAACACAAAAAACCAAACCCCAAAACCAAAAACTCCACA	AAAATAAAAACGAACGCGAAAAACCGAACCCCGAAACCAAAAACTCCACG	I	C	Grn	NA	NA	NA	NA	NA	NA	chr12:122265374-122265954	S_Shelf	CTCAACTAGGCCCCGGCACCAGACTCAAAGGATGTCAGCCGTAGCCCTGGGACTCCCGAG[CG]TGGAGCCCCTGGCCCCGGGGCCCGGCCCCCCGCGCCCGCCCCCATTTCAGGTGCTGTCCT	GAAATGGGGGCGGGCGCGGGGGGCCGGGCCCCGGGGCCAGGGGCTCCACG	SETD1B	NM_015048	3'UTR	NA	NA	NA	NA	12:120752501-120752867	NA	NA	SETD1B;SETD1B	ENST00000542440.1;ENST00000267197.5	3'UTR;3'UTR	SETD1B;SETD1B	ENST00000542440.1;ENST00000267197.5	3'UTR;3'UTR	NA	NA	chr12:122267792-122268515	6	NA	NA	NA	TRUE	NA
cg17602823	-41.8194	8.26975	-5.05691	5.24e-05	0.0459499	chr1	28586543	-	cg17602823	1769580	50695847	ACATCTAAACCTCAAACTATCCAAAACTAAATCAATATATCCTAAACTCA	GCGTCTAAACCTCAAACTATCCGAAACTAAATCGATATATCCTAAACTCG	I	A	Red	rs2657547	0.01	NA	NA	NA	NA	chr1:28585831-28587249	Island	GAACCCCGAACCGCGTCTGAGCCTCAGGCTGTCCGGAGCTGAGTCGGTGTGTCCTGGGCT[CG]GGGAGGGAAAGCCGAGCGCGTAACCCGGGACCCGGGTTGCATCAACTGGCAGCCGCGGCC	GCGTCTGAGCCTCAGGCTGTCCGGAGCTGAGTCGGTGTGTCCTGGGCTCG	SESN2	NM_031459	Body	NA	NA	NA	NA	1:28458391-28459858	1:28585522-28586698	Promoter_Associated	NA	NA	NA	NA	NA	NA	NA	NA	chr1:28585360-28587307	6	chr1:28584920-28588243	6	NA	TRUE	NA
cg15825155	-28.534	5.64539	-5.05438	5.27e-05	0.0459499	chr17	80798160	-	cg15825155	77725324	20734934	CATCAATACTACCTAAACAACCATATATCAAAAAACTTTCAATATATCCA	CGTCGATACTACCTAAACGACCATATATCAAAAAACTTTCGATATATCCG	I	C	Grn	NA	NA	NA	NA	NA	NA	NA	OpenSea	CTGTGAGTGCGGCGTCGGTGCTGCCTGGACGGCCATATGTCAGAGGGCTTTCGATGTGTC[CG]CAGTTAGAATAGAGATTACTATATTCATCAGAATCACACCCGATGAATATTTGGCGTCAT	CGGACACATCGAAAGCCCTCTGACATATGGCCGTCCAGGCAGCACCGACG	ZNF750;TBCD	NM_024702;NM_005993	TSS1500;Body	NA	NA	NA	NA	NA	NA	NA	ZNF750;ZNF750;ZNF750;ZNF750;ZNF750;ZNF750;TBCD	ENST00000572763.1;ENST00000269394.3;ENST00000269394.3;ENST00000572763.1;ENST00000572562.1;ENST00000543850.1;ENST00000269368.8	3'UTR;5'UTR;1stExon;1stExon;TSS1500;TSS1500;3'UTR	ZNF750;ZNF750;ZNF750;ZNF750;ZNF750;ZNF750;TBCD	ENST00000572763.1;ENST00000269394.3;ENST00000269394.3;ENST00000572763.1;ENST00000572562.1;ENST00000543850.1;ENST00000269368.8	3'UTR;5'UTR;1stExon;1stExon;TSS1500;TSS1500;3'UTR	NA	NA	NA	NA	chr17:80797641-80798765	6	NA	NA	NA
cg27257466	-17.9016	3.53576	-5.06301	5.17e-05	0.0459499	chr20	56094525	-	cg27257466	29630105	NA	TTCCATTTAAATACTTAAAAATAAATCAACACATCRTCCTTTCAACTAAC	NA	II	NA	NA	NA	NA	NA	NA	NA	NA	NA	OpenSea	AGAGGTTCAAATTCCATTTAAATACTTGAAAGTAAATCAGCACATCGTCCTTTCAACTAA[CG]TGGGAACTGAACAATAGCACATGCTATTTATATCCACAAGCTGATCGAAGCAATTCAGGA	TCCATTTAAATACTTGAAAGTAAATCAGCACATCGTCCTTTCAACTAACG	CTCFL;CTCFL;CTCFL;CTCFL;CTCFL;CTCFL;CTCFL;CTCFL;CTCFL;CTCFL;CTCFL;CTCFL;CTCFL;CTCFL;CTCFL;CTCFL;CTCFL	NM_001269050;NM_001269048;NM_001269052;NM_001269041;NM_001269049;NM_001269044;NM_001269043;NM_001269040;NM_001269042;NM_001269046;NM_080618;NR_072975;NM_001269045;NM_001269047;NM_001269051;NM_001269055;NM_001269054	Body;Body;Body;Body;Body;Body;Body;Body;Body;Body;Body;Body;Body;Body;Body;5'UTR;5'UTR	NA	NA	NA	NA	NA	NA	NA	CTCFL;CTCFL	ENST00000481655.1;ENST00000502686.2	TSS200;5'UTR	CTCFL;CTCFL	ENST00000481655.1;ENST00000502686.2	TSS200;5'UTR	NA	NA	NA	NA	NA	NA	NA	NA	NA
cg07969217	-18.3778	3.62326	-5.07218	5.06e-05	0.0459499	chr12	72451275	-	cg07969217	78695466	NA	CTAAATACTAACACCTTCTACRTTTTTATAATTCTTTAAAAATATTTTAC	NA	II	NA	NA	NA	NA	NA	NA	NA	NA	NA	OpenSea	GGTAAAGCAGCCTGAGTGCTGACACCTTCTACGTTTTTATGATTCTTTAAAAATATTTTA[CG]TTTGTCTCACTCACACCTAATCTGATAGCATGTTTCTTAGTGACTCACCTTTATTAAATC	TGAGTGCTGACACCTTCTACGTTTTTATGATTCTTTAAAAATATTTTACG	NA	NA	NA	NA	NA	NA	NA	NA	NA	NA	RP11-89M22.3;TPH2	ENST00000548885.1;ENST00000550403.1	TSS200;5'UTR	RP11-89M22.3;TPH2;TPH2;TPH2;TPH2	ENST00000548885.1;ENST00000550403.1;ENST00000547348.1;ENST00000551074.1;ENST00000547278.1	TSS200;5'UTR;5'UTR;5'UTR;5'UTR	chr12:72451180-72451655	3	NA	NA	NA	NA	NA	NA	NA
cg12955804	-18.1808	3.59071	-5.0633	5.16e-05	0.0459499	chr5	154011120	-	cg12955804	65626540	7655901	CAACACCTAAAATCTAAACATTACAAAAAAACACCCCTAAAAAACTCACA	CGACGCCTAAAATCTAAACATTACAAAAAAACGCCCCTAAAAAACTCGCG	I	A	Red	rs11167696	0.256265	NA	NA	NA	NA	chr5:154010873-154011159	Island	TGCGGCCGTTCCCGGCGCCTGGAGTCTGGGCATTGCAGGAGAGCGCCCCTGGAAGGCTCG[CG]GCCCCTTGCGAAACAGACGCGCGTGTTAAAAGCTGGCGTGGGCCAGGCGCGGTTGCTCAC	CGGCGCCTGGAGTCTGGGCATTGCAGGAGAGCGCCCCTGGAAGGCTCGCG	NA	NA	NA	NA	NA	NA	NA	5:153991074-153991337	NA	NA	NA	NA	NA	NA	NA	NA	NA	NA	NA	NA	NA	NA	NA	TRUE	NA
cg19606289	-22.3473	4.42286	-5.05268	5.29e-05	0.0459499	chr15	86000756	+	cg19606289	65652545	NA	ACTCCAAAAAATCAAAACTACAACTAATCRCCAAAAATACTAAACTAAAC	NA	II	NA	NA	NA	NA	NA	NA	NA	NA	NA	OpenSea	GATTCTGTTCAGCAGTGTACAGAATTGGAGCCATAGTAGAAGGAGGTGGAGATTGGAGAG[CG]CCTAGCTCAGCACCCTTGGCGACTAGTTGTAGCCCTGACTCCTTGGAGTGATCTGTATGT	CGCCTAGCTCAGCACCCTTGGCGACTAGTTGTAGCCCTGACTCCTTGGAG	AKAP13;AKAP13	NM_007200;NM_006738	5'UTR;5'UTR	NA	NA	NA	NA	NA	NA	NA	AKAP13;AKAP13;AKAP13;AKAP13	ENST00000426424.2;ENST00000560302.1;ENST00000394518.2;ENST00000361243.2	5'UTR;5'UTR;5'UTR;5'UTR	AKAP13;AKAP13;AKAP13;AKAP13;AKAP13;AKAP13	ENST00000426424.2;ENST00000559362.1;ENST00000560302.1;ENST00000394518.2;ENST00000361243.2;ENST00000560256.1	5'UTR;5'UTR;5'UTR;5'UTR;5'UTR;5'UTR	chr15:86000705-86000990	3	NA	NA	NA	NA	NA	NA	NA
cg00146928	-20.6343	4.06686	-5.07376	5.04e-05	0.0459499	chr12	9269671	+	cg00146928	77609572	NA	CATCTATCATTCRTTATACTTAAAAAACTCTTTTCATCTCTTTATTCTTC	NA	II	NA	NA	NA	NA	NA	NA	NA	NA	NA	OpenSea	AAAAATTTTGAGGGAAAGCAAAATGTAAATTAAGCTCTGAAGTATGAGTAGTGGTTGTCT[CG]AAGAACAAAGAGATGAAAAGAGCTTTCTAAGCATAACGAATGACAGATGCAAAGGAGGGA	ATCTGTCATTCGTTATGCTTAGAAAGCTCTTTTCATCTCTTTGTTCTTCG	A2M	NM_000014	TSS1500	NA	NA	NA	TRUE	NA	NA	NA	A2M;A2M	ENST00000540099.1;ENST00000318602.7	TSS1500;TSS1500	A2M;A2M;A2M;A2M;A2M;A2M	ENST00000539638.1;ENST00000540099.1;ENST00000497324.1;ENST00000467091.1;ENST00000318602.7;ENST00000404455.2	TSS1500;TSS1500;TSS1500;TSS1500;TSS1500;TSS1500	NA	NA	NA	NA	NA	NA	NA	TRUE	NA
cg00706966	-24.6225	4.86155	-5.06474	5.14e-05	0.0459499	chr12	54965787	+	cg00706966	51611880	NA	AACCAAAACTCTATCCAACTACTCTAAATCCRAACCCTATCTCTATATAC	NA	II	NA	NA	rs11170974	0.010369	NA	NA	NA	NA	NA	OpenSea	CACCAGTCCTGTCCTCTGGGAGCCTTGAGCCTTTTGAAGGAGGCAGACATACCCTAAGGG[CG]TACACAGAGACAGGGCCCGGATTCAGAGTAGCTGGACAGAGCTCTGGCTGCTGGTGCTTT	GCCAGAGCTCTGTCCAGCTACTCTGAATCCGGGCCCTGTCTCTGTGTACG	PDE1B;PDE1B	NM_001165975;NM_000924	Body;Body	NA	NA	NA	TRUE	NA	NA	NA	PDE1B	ENST00000394277.3	5'UTR	PDE1B;PDE1B;PDE1B;PDE1B	ENST00000548855.1;ENST00000394277.3;ENST00000542335.1;ENST00000550285.1	5'UTR;5'UTR;5'UTR;3'UTR	NA	NA	NA	NA	NA	NA	NA	TRUE	NA
cg10360403	-34.5408	6.82777	-5.05887	5.22e-05	0.0459499	chr3	46064716	-	cg10360403	26805205	3691564	AAAATAAAAAAATTATTACTCCCTCTACACCCAAAAAAAACACAACTACA	AAAATAAAAAAATTATTACTCCCTCTACGCCCAAAAAAAACGCGACTACG	I	T	Red	NA	NA	NA	NA	NA	NA	NA	OpenSea	GGGCCTGAGGAGGAAGTGGAGAGATTGTTGCTCCCTCTGCGCCCAGAGAGGACGCGGCTG[CG]TCGCGCTCCCCTGCGATCCCCTCCATGTTCCCTGGCCCCACCGCTCCCCTTCCTAAGGCT	CGCAGCCGCGTCCTCTCTGGGCGCAGAGGGAGCAACAATCTCTCCACTTC	XCR1;XCR1	NM_005283;NM_001024644	5'UTR;5'UTR	NA	NA	NA	NA	3:46039604-46039850	NA	NA	XCR1;XCR1	ENST00000542109.1;ENST00000309285.3	5'UTR;5'UTR	XCR1;XCR1	ENST00000542109.1;ENST00000309285.3	5'UTR;5'UTR	chr3:46064505-46064815	3	NA	NA	NA	NA	NA	TRUE	NA
cg11550862	-17.3003	3.42058	-5.05772	5.23e-05	0.0459499	chr12	124856981	-	cg11550862	18721843	75801570	CAATAAAAATACTAATAAAAACATAAAAACTCCAATAACTTCAAAAACCA	CGATAAAAATACTAATAAAAACGTAAAAACTCCGATAACTTCAAAAACCG	I	A	Red	NA	NA	NA	NA	NA	NA	chr12:124856556-124856801	S_Shore	AGGTGCAGAGGGCGATGGGGGTGCTGGTGGGGGCGTAGGGGCTCCGGTGGCTTCAGAGGC[CG]GGGTGGGCTCAGTGGGGGCCGGGATGTCCTCCGGTGGTGGGGTGGGTGGCCCTGGGGGTG	CGATGGGGGTGCTGGTGGGGGCGTAGGGGCTCCGGTGGCTTCAGAGGCCG	NCOR2;NCOR2	NM_006312;NM_001077261	Body;Body	NA	NA	NA	NA	12:123422464-123423006	NA	NA	NCOR2;NCOR2	ENST00000447011.2;ENST00000447011.2	ExonBnd;ExonBnd	NCOR2;NCOR2	ENST00000447011.2;ENST00000447011.2	ExonBnd;ExonBnd	NA	NA	chr12:124852312-124857898	6	chr12:124851921-124857974	6	NA	TRUE	NA
cg17362456	-21.2095	4.18877	-5.06341	5.16e-05	0.0459499	chr17	79922413	-	cg17362456	17606273	NA	ACACAAAAACCCCAAAACATCRCTATAAAAATAAACAATACAATAACCAC	NA	II	NA	NA	NA	NA	NA	NA	NA	NA	chr17:79920529-79920756	S_Shore	CAGCCGCGGTGACACAGAAGCCCCAGAGCATCGCTGTGGGGATGGACAGTGCAGTGGCCA[CG]TCCCTCACCATGGAAAACGGTTTGGTGGCTCCTCAGTATGTTACACAAAACACGTGACCC	CGTGGCCACTGCACTGTCCATCCCCACAGCGATGCTCTGGGGCTTCTGTG	NA	NA	NA	NA	NA	NA	NA	NA	NA	NA	NA	NA	NA	NA	NA	NA	chr17:79921905-79922435	3	NA	NA	NA	NA	NA	NA	NA
cg02931001	-24.9859	4.93435	-5.06368	5.16e-05	0.0459499	chr1	228604037	-	cg02931001	27796159	87679594	ACCAAACAAAAACAACAACAACAAACCTAAAACTCTAACTCTAACTACCA	ACCGAACAAAAACAACGACAACGAACCTAAAACTCTAACTCTAACTACCG	I	A	Red	NA	NA	NA	NA	NA	NA	chr1:228603706-228604567	Island	ACCCTGACCGAAGCCGGGCAGGGACAGCGGCAGCGGGCCTGGGGCTCTGGCTCTGGCTGC[CG]GGATGGCTGTCCTTCCCGCTCTGGTCCGCTAGGGTCCCGGTAGAGTTACCTTGTTGAAGC	CGGCAGCCAGAGCCAGAGCCCCAGGCCCGCTGCCGCTGTCCCTGCCCGGC	TRIM17;TRIM17;TRIM17;TRIM17	NM_016102;NM_001024941;NM_001024940;NM_001134855	5'UTR;5'UTR;5'UTR;5'UTR	NA	NA	DMR	TRUE	1:226670066-226671090	1:228603535-228604941	Unclassified_Cell_type_specific	TRIM17;TRIM17;TRIM17;TRIM17	ENST00000366698.2;ENST00000295033.3;ENST00000456946.2;ENST00000366697.2	5'UTR;5'UTR;5'UTR;TSS1500	TRIM17;TRIM17;TRIM17;TRIM17;TRIM17;TRIM17;TRIM17;TRIM17	ENST00000479800.1;ENST00000457345.2;ENST00000355586.4;ENST00000366698.2;ENST00000520264.1;ENST00000295033.3;ENST00000456946.2;ENST00000366697.2	5'UTR;5'UTR;5'UTR;5'UTR;5'UTR;5'UTR;5'UTR;TSS1500	chr1:228603925-228604855	3	NA	NA	NA	NA	NA	TRUE	NA
cg05028307	-18.7127	3.69561	-5.0635	5.16e-05	0.0459499	chr10	26541011	-	cg05028307	62633196	NA	CAAAACACCACRTAAAACTAACAAAATAAAAATCTTCATACTTATTTCCC	NA	II	NA	NA	NA	NA	NA	NA	NA	NA	NA	OpenSea	GATGTACAGTTCAGAACACCACGTAAGGCTGACAAGGTGAGAGTCTTCATGCTTGTTTCC[CG]TAATGCGCTTTGTAAAGTTCATTCAGCCTTCCCAAAACACAAGCCTGGACCTGCCCTCTG	CGGGAAACAAGCATGAAGACTCTCACCTTGTCAGCCTTACGTGGTGTTCT	GAD2;GAD2	NM_000818;NM_001134366	Body;Body	NA	NA	NA	NA	NA	NA	NA	NA	NA	NA	NA	NA	NA	chr10:26540940-26541215	3	NA	NA	NA	NA	NA	NA	NA
cg01328472	-26.1521	5.15739	-5.07079	5.07e-05	0.0459499	chr2	240292829	+	cg01328472	55705940	NA	CCRTAATACAAACCAAAACAAATATCTACACAAACAAAATAACCTAAAAC	NA	II	NA	NA	NA	NA	NA	NA	NA	NA	NA	OpenSea	CCCAGCTGGGACAGGGAATCACCCAGGACAGAGTCCACCTTTGTCCAGGCAGGAACCCTG[CG]CCTCAGGCCACCTTGTCTGTGCAGACACCTGTTCTGGCCTGCACCACGGCCCCGTCCACT	CGCCTCAGGCCACCTTGTCTGTGCAGACACCTGTTCTGGCCTGCACCACG	HDAC4	NM_006037	5'UTR	NA	NA	NA	NA	NA	NA	NA	HDAC4;HDAC4	ENST00000345617.3;ENST00000456922.2	5'UTR;5'UTR	HDAC4;HDAC4;HDAC4;HDAC4	ENST00000345617.3;ENST00000544989.1;ENST00000493582.1;ENST00000456922.2	5'UTR;5'UTR;3'UTR;5'UTR	chr2:240292425-240292855	3	NA	NA	NA	NA	NA	NA	NA
cg20744163	-28.5793	5.65621	-5.05273	5.29e-05	0.0459499	chr10	80999841	+	cg20744163	34606860	7722267	ACACTTAAAAAACCTAACACAAAAATCAATAACAAATAACTTTTCTCACA	ACGCTTAAAAAACCTAACGCGAAAATCAATAACGAATAACTTTTCTCGCG	I	A	Red	rs1749849	0.421557	NA	NA	NA	NA	chr10:81002109-81003687	N_Shelf	GCCGTGATTTATCGGCGGCTCCTCCTCGCCAGGGCCCACGGCAGGAGGAGTTCAAACACC[CG]CGAGAAAAGCCACCCGCTATTGATCCTCGCGTCAGGCCTCCCAAGCGCTGGCGGGCATTC	GCGCTTGGGAGGCCTGACGCGAGGATCAATAGCGGGTGGCTTTTCTCGCG	ZMIZ1	NM_020338	Body	NA	chr10:80998898-80998898	NA	TRUE	10:80669799-80669927	NA	NA	NA	NA	NA	NA	NA	NA	chr10:80999745-81000355	3	NA	NA	NA	NA	NA	TRUE	NA
cg06188214	-19.5106	3.85671	-5.05887	5.22e-05	0.0459499	chr13	27259967	-	cg06188214	1787198	84721549	TACCATAAAATACAACAACTCTAACAACAACTCAAAATTCAACAAAAACA	TACCGTAAAATACAACGACTCTAACGACGACTCAAAATTCGACGAAAACG	I	A	Red	NA	NA	NA	NA	NA	NA	NA	OpenSea	GTCCCGGCGCATTGCCGTGGAGTACAGCGACTCTGACGACGACTCAGAGTTCGACGAGAA[CG]ACTGGTCCGACTGAGCAAAGGCCGGCGGAGAGGCCGCGTGTGGGAGCGTGTTGAAGATTT	TGCCGTGGAGTACAGCGACTCTGACGACGACTCAGAGTTCGACGAGAACG	WASF3	NM_006646	Body	NA	NA	NA	NA	13:26157892-26158016	NA	NA	NA	NA	NA	NA	NA	NA	chr13:27259725-27260335	3	NA	NA	NA	NA	NA	TRUE	NA
cg22253451	-22.7316	4.49944	-5.05211	5.3e-05	0.0459499	chr21	24500509	-	cg22253451	55721526	NA	TTTCCTTCAATTTCACAACTAACAATAACAAATAACRTCCTTATAATAAC	NA	II	NA	NA	NA	NA	NA	NA	NA	NA	NA	OpenSea	TTCATGGTTACTTTCCTTCAATTTCACAGCTAGCAATGGCAGGTGGCGTCCTTGTGATGG[CG]CACCTCTCTAACACTTCTTTCATCTCCATATCTCTCATTAACCACAACAAGGAATGATCC	CGCCATCACAAGGACGCCACCTGCCATTGCTAGCTGTGAAATTGAAGGAA	NA	NA	NA	NA	NA	NA	NA	NA	NA	NA	AP001255.2	ENST00000421604.1	5'UTR	AP001255.2	ENST00000421604.1	5'UTR	chr21:24500420-24500675	3	NA	NA	NA	NA	NA	NA	NA
cg12985164	21.6367	4.28248	5.05237	5.3e-05	0.0459499	chr3	12525750	+	cg12985164	77700323	NA	TTTACTACTCTCTACAAAATTATACRAAAACCAAAACRATCCTACAAAAC	NA	II	NA	NA	NA	NA	NA	NA	NA	NA	chr3:12525749-12526346	Island	TCCCACCTCCCACGTGACTATGTGACATTTGACGGGTAACTGCATCTCATCTGTAAAATG[CG]TCTTGCAGGATCGTTCTGGCTTCCGTACAATCCTGCAGAGAGCAGCAAAGCGCGCACGCA	TTGCTGCTCTCTGCAGGATTGTACGGAAGCCAGAACGATCCTGCAAGACG	TSEN2;TSEN2;TSEN2;TSEN2;TSEN2	NM_001145393;NM_001145394;NM_001145392;NM_025265;NM_001145395	TSS200;TSS200;TSS1500;TSS1500;TSS1500	NA	NA	NA	NA	3:12500641-12501487	3:12525229-12526485	Promoter_Associated	TSEN2;TSEN2;TSEN2;TSEN2;TSEN2	ENST00000402228.3;ENST00000444864.1;ENST00000537959.1;ENST00000314571.7;ENST00000383797.5	TSS1500;TSS1500;TSS1500;TSS200;TSS200	TSEN2;TSEN2;TSEN2;TSEN2;TSEN2	ENST00000402228.3;ENST00000444864.1;ENST00000537959.1;ENST00000446004.1;ENST00000383797.5	TSS1500;TSS1500;TSS1500;TSS200;TSS200	chr3:12525720-12525995	3	NA	NA	NA	NA	TRUE	TRUE	NA
cg25232770	-15.3258	3.0321	-5.05453	5.27e-05	0.0459499	chr15	38363084	-	cg25232770	69795551	NA	CAAACRAACCCACAAAACAAAAAACAATATTATAAACAACCRTATATTTC	NA	II	NA	NA	rs73392525	0.013266	NA	NA	NA	NA	chr15:38364995-38365328	N_Shore	AGACAAAAAGCCAAACGGACCCACAGGACAAGAAACAATGTTGTGGGCAGCCGTGTGTTT[CG]CATATTGCCCCTGACACAAACAAGGAATTATGGAGGTCCCATCTTTAAACAGACTTTATA	AAACGGACCCACAGGACAAGAAACAATGTTGTGGGCAGCCGTGTGTTTCG	NA	NA	NA	NA	NA	NA	NA	NA	NA	NA	RP11-1008C21.2	ENST00000559232.1	3'UTR	RP11-1008C21.2	ENST00000559232.1	3'UTR	chr15:38363020-38363335	3	NA	NA	NA	NA	NA	TRUE	NA
cg16635312	-14.5619	2.87801	-5.05971	5.21e-05	0.0459499	chr17	64066650	-	cg16635312	13662539	NA	AAATTACTAATTAATACATATCTTTCRACAATTTTTCAATTCTCTCTCCC	NA	II	NA	NA	NA	NA	NA	NA	NA	NA	NA	OpenSea	ATAAAAATGGCAAATTACTGATTAGTGCATATCTTTCGACAGTTTTTCAGTTCTCTCTCC[CG]GAATCATAGACCCCCGCTCCCTCAAGGGAGTGACTTTATCTCCTTCCAAGCATTCCTTAA	CGGGAGAGAGAACTGAAAAACTGTCGAAAGATATGCACTAATCAGTAATT	CEP112;CEP112	NM_001199165;NM_001302891	Body;Body	NA	NA	NA	NA	NA	NA	NA	CEP112	ENST00000541355.1	TSS1500	CEP112	ENST00000541355.1	TSS1500	NA	NA	NA	NA	NA	NA	NA	NA	NA
cg00399441	-15.9591	3.14723	-5.07085	5.07e-05	0.0459499	chr13	23899029	+	cg00399441	75779128	NA	ATACTAAACAAAACTACTCTCAACAAAACATTAAATATCCACAATAAAAC	NA	II	NA	NA	NA	NA	NA	NA	NA	NA	NA	OpenSea	CTATCTTGTCCGTGTGGGCACACACTGAGTGTTGAGTTGCCGTGTGGAGTTAATGTATGA[CG]CTCCACTGTGGATATCTAATGCCCTGTTGAGAGTAGCCTTGCTCAGTACTAAAATGCCCC	CGCTCCACTGTGGATATCTAATGCCCTGTTGAGAGTAGCCTTGCTCAGTA	SGCG	NM_000231	3'UTR	NA	NA	NA	TRUE	NA	NA	NA	SGCG;SGCG	ENST00000537476.1;ENST00000218867.3	3'UTR;3'UTR	SGCG;SGCG	ENST00000537476.1;ENST00000218867.3	3'UTR;3'UTR	chr13:23898620-23899035	3	NA	NA	NA	NA	NA	NA	NA
cg04834051	-21.4168	4.22268	-5.07184	5.06e-05	0.0459499	chr9	14563998	+	cg04834051	80743319	NA	TTATCTCAATAAAAATAACCTTTTTCATACTTAAAACAACAACAAACTCC	NA	II	NA	NA	NA	NA	NA	NA	NA	NA	NA	OpenSea	AGCAAGGCTCCATCCAACGACAGAGAAGGAAGCTTCACTCACGGCCAAACAATGAGAAGA[CG]GAGTTTGTTGTTGTTTTAAGTATGAAAAAGGCTACTTTTATTGAGATAAGATTATGTTGA	CGGAGTTTGTTGTTGTTTTAAGTATGAAAAAGGCTACTTTTATTGAGATA	NA	NA	NA	NA	NA	NA	NA	NA	NA	NA	NA	NA	NA	NA	NA	NA	NA	NA	NA	NA	chr9:14563495-14564786	6	NA	NA	NA
cg03680769	-23.3096	4.5935	-5.07448	5.03e-05	0.0459499	chr19	3111375	+	cg03680769	52683531	NA	AAAACCACATAACRTACAATCCCATTTCTATAAAATATTCAAAACAAACC	NA	II	NA	NA	NA	NA	NA	NA	NA	NA	chr19:3112647-3113628	N_Shore	TCACTCCCACCCCCTCCTCCAGCCCCGGCACCCACACATCCCCTTCCTGCCTCTGTGGAT[CG]GTCTGTCCTGAACATTTCATAGAAATGGGATTGCACGCCATGTGGCCTTTTGTGTCCGGC	CGGTCTGTCCTGAACATTTCATAGAAATGGGATTGCACGCCATGTGGCCT	GNA11	NM_002067	Body	NA	NA	NA	NA	19:3062309-3062498	NA	NA	NA	NA	NA	NA	NA	NA	NA	NA	chr19:3111241-3115209	6	NA	NA	NA	TRUE	NA
cg27654615	-23.2183	4.58649	-5.06233	5.17e-05	0.0459499	chr5	138674135	-	cg27654615	36633908	NA	TAAAATTCAAAAAATATTAACTCCTTTAAAATCTAACCACCAAAAAAACC	NA	II	NA	NA	NA	NA	NA	NA	NA	NA	chr5:138677333-138678248	N_Shelf	GACAATATTTTTAAAATTCAGAAAATATTGACTCCTTTGAAATCTGACCACCAGGAAGGC[CG]GGCACGGTGGCTCACGCATGTAATCCCAGCACCTTGGGGGGCCGAGGCAGGCGGATCACG	AAAATTCAGAAAATATTGACTCCTTTGAAATCTGACCACCAGGAAGGCCG	NA	NA	NA	NA	NA	NA	NA	NA	NA	NA	NA	NA	NA	NA	NA	NA	NA	NA	NA	NA	NA	NA	NA	TRUE	NA
cg03617932	-28.8155	5.70084	-5.0546	5.27e-05	0.0459499	chr8	25097205	+	cg03617932	43763575	NA	ATAAAAATAATTCCCAATTCCTAAACTTTCTCATAAATAACTAAACCACC	NA	II	NA	NA	NA	NA	NA	NA	NA	NA	NA	OpenSea	GCAGAGCATTTGCGTAAACCAGCAGACGAATGAAGGAGTTGAACTCCACTGGAATAGCAG[CG]GTGGCCCAGTTACCCATGAGAAAGTCTAGGAATTGGGAATTACTCCTACTTCTGAATCGC	CGGTGGCCCAGTTACCCATGAGAAAGTCTAGGAATTGGGAATTACTCCTA	DOCK5	NM_024940	Body	NA	NA	NA	NA	NA	NA	NA	NA	NA	NA	NA	NA	NA	NA	NA	chr8:25096750-25097210	5	chr8:25096479-25097610	6	NA	NA	NA
cg07548512	-14.4275	2.84896	-5.06411	5.15e-05	0.0459499	chr1	1155472	+	cg07548512	41606246	65770565	AAAACTCAACAACAACTATAAAAATCCTATACTAAAAAAAACATCTCTCA	AAAACTCGACGACGACTATAAAAATCCTATACTAAAAAAAACGTCTCTCG	I	A	Red	NA	NA	NA	NA	NA	NA	chr1:1153784-1154419	S_Shore	ATGGACGGGGCCAAACTGAGACCCATCCAGGAGAGGCACAGACGCCCCAGACAGGCCGGC[CG]AGAGACGCTTTCTCCAGCACAGGATTCTCACAGCCGCCGCCGAGCCCCAGCACCAACCTC	GGGGCTCGGCGGCGGCTGTGAGAATCCTGTGCTGGAGAAAGCGTCTCTCG	SDF4;SDF4	NM_016176;NM_016547	Body;Body	NA	NA	NA	NA	1:1145056-1146157	NA	NA	SDF4;SDF4	ENST00000494748.1;ENST00000494748.1	3'UTR;1stExon	SDF4;SDF4;SDF4;SDF4	ENST00000494748.1;ENST00000478938.1;ENST00000478938.1;ENST00000494748.1	3'UTR;3'UTR;1stExon;1stExon	NA	NA	chr1:1145064-1157129	6	NA	NA	NA	TRUE	NA
cg10555159	18.6322	3.68466	5.05668	5.24e-05	0.0459499	chr1	19971172	+	cg10555159	61783950	75743199	CCAATCCAAAAACAAAACCCTAAAACAAATCTAAAAACAAACTCCAAACA	CCGATCCAAAAACGAAACCCTAAAACGAATCTAAAAACGAACTCCGAACG	I	C	Grn	NA	NA	NA	NA	NA	NA	chr1:19970255-19971923	Island	CCTCCGGACGCCGGCGCTGGGGACGTGGGCGCGGCACGGGGTGGCCGGGGGGCACCGCCG[CG]TCCGGAGCCCGTCCCCAGACTCGCCCCAGGGTTCCGTTTCTGGATCGGAGTTTCCGCGGC	CCGATCCAGAAACGGAACCCTGGGGCGAGTCTGGGGACGGGCTCCGGACG	NBL1;NBL1	NM_182744;NM_005380	Body;5'UTR	NA	NA	NA	NA	1:19842843-19844572	NA	NA	NBL1;NBL1	ENST00000375136.3;ENST00000548815.1	5'UTR;5'UTR	NBL1;NBL1;NBL1;NBL1;NBL1;NBL1;NBL1	ENST00000425400.1;ENST00000439278.1;ENST00000428975.1;ENST00000451758.1;ENST00000439664.1;ENST00000375136.3;ENST00000548815.1	TSS1500;TSS1500;5'UTR;5'UTR;5'UTR;5'UTR;5'UTR	chr1:19970945-19973235	3	NA	NA	NA	NA	NA	TRUE	NA
cg07891658	-11.438	2.26059	-5.05971	5.21e-05	0.0459499	chr16	87996731	-	cg07891658	60704546	NA	AAAATTCCTATCCTAATTTTTATAACTCTTTAAACTTACCATTCCAACTC	NA	II	NA	NA	NA	NA	NA	NA	NA	NA	NA	OpenSea	ATCTTTAAGTGGGAGTTCCTGTCCTAATTTTTATGGCTCTTTGGACTTGCCATTCCAGCT[CG]GGTGGCCTGGGAGTCTCCACACAGAAGCCGTCTGAGGAGAAGGGCGCCAGGACGATCTGG	GAGTTCCTGTCCTAATTTTTATGGCTCTTTGGACTTGCCATTCCAGCTCG	BANP;BANP	NM_017869;NM_079837	5'UTR;5'UTR	NA	NA	NA	NA	16:86554232-86554374	16:87996629-87997495	Promoter_Associated_Cell_type_specific	BANP;BANP;BANP;BANP	ENST00000286122.7;ENST00000479780.2;ENST00000355022.4;ENST00000538234.1	5'UTR;5'UTR;5'UTR;5'UTR	BANP;BANP;BANP;BANP;BANP;BANP;BANP;BANP;BANP;BANP;BANP;BANP;BANP	ENST00000436274.1;ENST00000569400.1;ENST00000423252.1;ENST00000488074.1;ENST00000439677.1;ENST00000479780.2;ENST00000454563.1;ENST00000459966.1;ENST00000412691.1;ENST00000485772.1;ENST00000466197.1;ENST00000355022.4;ENST00000436970.1	TSS1500;5'UTR;5'UTR;5'UTR;5'UTR;5'UTR;5'UTR;5'UTR;5'UTR;5'UTR;5'UTR;5'UTR;5'UTR	chr16:87996725-87996930	3	NA	NA	NA	NA	NA	TRUE	NA
cg21009769	-18.0989	3.58162	-5.05328	5.29e-05	0.0459499	chr22	29168135	+	cg21009769	36769250	NA	ATAAAAAATTAAATAAAAACCTCAACTACTAACTAAAAACRATAACTCAC	NA	II	NA	NA	NA	NA	NA	NA	NA	NA	chr22:29168628-29169048	N_Shore	TGAACTCCTGACCTCAAGTGATTCGCCCACCTCGGCCTCCCAAAGTGGTAAGATTACAGG[CG]TGAGCCACCGCCCCCAGCCAGCAGCTGAGGTTTTTACTTAATTTTCTATGCTGTTCTAAG	TAGAAAATTAAGTAAAAACCTCAGCTGCTGGCTGGGGGCGGTGGCTCACG	CCDC117;CCDC117;CCDC117;CCDC117	NM_173510;NM_001284264;NM_001284263;NM_001284265	TSS1500;TSS1500;TSS1500;TSS1500	NA	NA	NA	NA	NA	NA	NA	CCDC117;CCDC117;CCDC117;CCDC117	ENST00000249064.4;ENST00000448492.2;ENST00000421503.2;ENST00000443309.2	TSS1500;TSS1500;TSS1500;TSS1500	CCDC117;CCDC117;CCDC117;CCDC117;CCDC117;CCDC117	ENST00000249064.4;ENST00000453543.1;ENST00000444523.1;ENST00000421503.2;ENST00000443309.2;ENST00000432510.1	TSS1500;TSS1500;TSS1500;TSS1500;TSS1500;TSS1500	NA	NA	NA	NA	NA	NA	NA	NA	NA
cg25353956	-18.5636	3.67429	-5.0523	5.3e-05	0.0459499	chr7	25015559	+	cg25353956	2738153	NA	ATTCCCCACCCCTATAAACTAATAATCTAAATTTTATTAATCAACAAAAC	NA	II	NA	NA	NA	NA	NA	NA	NA	NA	chr7:25018999-25020255	N_Shelf	TTTCACACGGAGAGAACAGAGAGCTTTCTAGGCAACAGGAGTGCATGGACAAAGGCAAAA[CG]CTTTGTTGATTAATAAAACTCAGACTACCAGCTCACAGGGGTGGGGAATGATAGGATGAG	CGCTTTGTTGATTAATAAAACTCAGACTACCAGCTCACAGGGGTGGGGAA	OSBPL3	NM_015550	5'UTR	NA	NA	NA	NA	NA	NA	NA	OSBPL3;OSBPL3	ENST00000352860.1;ENST00000313367.2	5'UTR;5'UTR	OSBPL3;OSBPL3;OSBPL3	ENST00000352860.1;ENST00000313367.2;ENST00000415952.1	5'UTR;5'UTR;5'UTR	chr7:25015440-25015795	3	NA	NA	NA	NA	NA	NA	NA
cg20215769	-20.6018	4.07444	-5.05634	5.25e-05	0.0459499	chr2	36706722	-	cg20215769	78616365	46603160	CTATACCAATAACCTAATCCTTACCCACAAAAACCAATAACAAAAAAACA	CTATACCAATAACCTAATCCTTACCCACGAAAACCGATAACGAAAAAACG	I	A	Red	NA	NA	NA	NA	NA	NA	NA	OpenSea	TCCCGCTGGCTGCTATGCCAATGGCCTGATCCTTGCCCACGGAGACCGGTGGCGGGAAGA[CG]ACTGCACATTCTGCCAGTGCGTCAACGGTGAACGCCACTGCGTTGCGACCGTCTGCGGAC	CTATGCCAATGGCCTGATCCTTGCCCACGGAGACCGGTGGCGGGAAGACG	CRIM1	NM_016441	Body	NA	NA	NA	NA	2:36560226-36560338	NA	NA	NA	NA	NA	CRIM1;CRIM1	ENST00000481321.1;ENST00000481321.1	1stExon;5'UTR	NA	NA	NA	NA	chr2:36703627-36708254	6	NA	TRUE	NA
cg27525902	-18.5679	3.66673	-5.06389	5.16e-05	0.0459499	chr15	49716247	-	cg27525902	90672343	NA	CTCCCTATTCTTAATCTCTCATTACAAACAAAAATCAAATAACAAACAAC	NA	II	NA	NA	rs112825172	0.028362	NA	NA	NA	NA	NA	OpenSea	TCTCTCCTCCCCTCCCTATTCTTAATCTCTCATTGCAAACAGAAGTCAAATAGCAAACAG[CG]TCACAGCAACTGAACTTACTACGAACTGTTTTTATGAGGATTTATCAACAGAGTTATTTA	CGCTGTTTGCTATTTGACTTCTGTTTGCAATGAGAGATTAAGAATAGGGA	C15orf33;FGF7	NM_152647;NM_002009	Body;5'UTR	NA	NA	NA	NA	NA	NA	NA	FGF7;FGF7;FGF7;C15orf33	ENST00000267843.4;ENST00000560270.1;ENST00000267843.4;ENST00000354658.4	5'UTR;5'UTR;ExonBnd;3'UTR	FGF7;FGF7;FGF7;FGF7;FGF7;C15orf33	ENST00000267843.4;ENST00000560270.1;ENST00000560765.1;ENST00000560979.1;ENST00000267843.4;ENST00000354658.4	5'UTR;5'UTR;5'UTR;5'UTR;ExonBnd;3'UTR	chr15:49716180-49716435	3	NA	NA	NA	NA	TRUE	TRUE	NA
cg03625662	-21.8712	4.31276	-5.07129	5.07e-05	0.0459499	chr10	132891319	+	cg03625662	17658574	39781299	AAAATCACAATAAAAACAAACACAAACATAAAACAACCAAAACCTACACA	AAAATCACGATAAAAACGAACACGAACGTAAAACGACCGAAACCTACACG	I	A	Red	NA	NA	NA	NA	NA	NA	chr10:132893428-132893688	N_Shelf	TCAATATGAAACAGTAATCCTCTGAGAACGAAGACCCCGCAGTGCCGGTGCCCGCTGGGC[CG]TGCAGGTCTCGGCCGCCCCACGCCCGTGTCCGTCTCCACCGTGACCCCCTCGCCCCCGGC	GGGGTCACGGTGGAGACGGACACGGGCGTGGGGCGGCCGAGACCTGCACG	TCERG1L	NM_174937	3'UTR	NA	NA	NA	NA	10:132781286-132781390	NA	NA	TCERG1L	ENST00000368642.4	3'UTR	TCERG1L;TCERG1L	ENST00000368642.4;ENST00000483040.1	3'UTR;3'UTR	NA	NA	NA	NA	NA	NA	NA	TRUE	NA
cg15624376	-18.3108	3.63956	-5.03106	5.57e-05	0.0459813	chr7	27171391	+	cg15624376	45726193	NA	AAAAAAACATAAAATTCTTAACTAAAAAAAACCCATCAACRATCAAACCC	NA	II	NA	NA	NA	NA	NA	NA	NA	NA	chr7:27169572-27170638	S_Shore	CTTCCTATTTCAGAACTATCCCCAAACAAAAACAAGCTAAGGGTAGAATAAACACCTTGC[CG]GGTCTGATCGCTGATGGGTCTTTTCCAGCTAAGAATTTCATGTTTTCTCTTTTAGATCCT	CGGGTCTGATCGCTGATGGGTCTTTTCCAGCTAAGAATTTCATGTTTTCT	HOXA4	NM_002141	TSS1500	NA	NA	CDMR	NA	NA	NA	NA	HOXA4;HOXA4;HOXA4;HOXA-AS2;HOXA3;HOXA-AS3	ENST00000428284.2;ENST00000548581.1;ENST00000360046.5;ENST00000521159.1;ENST00000467897.2;ENST00000518848.1	TSS1500;TSS1500;TSS1500;5'UTR;3'UTR;5'UTR	HOXA4;HOXA4;HOXA4;HOXA3;HOXA3;HOXA3;HOXA-AS2;HOXA3;HOXA3;HOXA-AS3	ENST00000428284.2;ENST00000552601.1;ENST00000360046.5;ENST00000522788.1;ENST00000521779.1;ENST00000521401.1;ENST00000521159.1;ENST00000518451.1;ENST00000467897.2;ENST00000518848.1	TSS1500;TSS1500;TSS1500;5'UTR;5'UTR;3'UTR;5'UTR;3'UTR;3'UTR;5'UTR	NA	NA	NA	NA	chr7:27168436-27171885	6	NA	TRUE	NA
cg18327049	-15.7303	3.12453	-5.03444	5.53e-05	0.0459813	chr14	103470338	+	cg18327049	85626364	38660111	AAACTAACACCCCTCATTACTTTACAAACCACATACTTCCAAAAAAAACA	AAACTAACACCCCTCGTTACTTTACAAACCGCGTACTTCCGAAAAAAACG	I	C	Grn	NA	NA	NA	NA	NA	NA	NA	OpenSea	TCCTGAAAGGCGTAGTGCAGCGCGGTGATCCACTGGCAGTCGCCGTTCACCAGCACATCG[CG]CTCCTCTCGGAAGCACGCGGTCTGCAAAGCAACGAGGGGTGTCAGTCTGTGTTCACTGGG	AGACTGACACCCCTCGTTGCTTTGCAGACCGCGTGCTTCCGAGAGGAGCG	CDC42BPB	NM_006035	Body	NA	NA	NA	NA	14:102539994-102540126	NA	NA	NA	NA	NA	CDC42BPB;CDC42BPB;CDC42BPB;CDC42BPB	ENST00000558321.1;ENST00000561271.1;ENST00000558321.1;ENST00000561271.1	1stExon;1stExon;3'UTR;3'UTR	NA	NA	NA	NA	NA	NA	NA	TRUE	NA
cg00333708	-29.6917	5.89603	-5.03589	5.51e-05	0.0459813	chr19	782285	+	cg00333708	18643954	NA	AAAAACACATATCTACTTACAAAACACRCCAAATCCTAATAAACACTAAC	NA	II	NA	NA	NA	NA	NA	NA	NA	NA	NA	OpenSea	GTTGCATGGCTGTGCTCCAGGCCGTCCAGGGTTCAGGCTGAGCCACCGTCTAGGTCTAGA[CG]TCAGTGTCCATCAGGACCTGGCGTGCCCTGCAAGCAGACATGTGCTCCTTCGACCTCCGT	CGTCAGTGTCCATCAGGACCTGGCGTGCCCTGCAAGCAGACATGTGCTCC	NA	NA	NA	NA	NA	NA	TRUE	19:733247-733595	NA	NA	NA	NA	NA	NA	NA	NA	chr19:782005-782495	3	NA	NA	NA	NA	NA	NA	NA
cg00782697	-16.672	3.31193	-5.03393	5.53e-05	0.0459813	chr10	134454481	-	cg00782697	68632167	94778159	CAAAATCCAACATAAATTCAATTTTTCCACCAAAATACTCTACCATAACA	CGAAATCCGACGTAAATTCAATTTTTCCGCCGAAATACTCTACCATAACG	I	T	Red	NA	NA	NA	NA	NA	NA	NA	OpenSea	ATCGGCCTCCGTCGAGATCCGACGTGGGTTCAGTTTTTCCGCCGGGATGCTCTGCCATGG[CG]TTACAGCTTTCATCGGGAGGCATGTACTCTGTTCACCCCTCTGTCTGTGTCTCTTTGTGG	CGCCATGGCAGAGCATCCCGGCGGAAAAACTGAACCCACGTCGGATCTCG	INPP5A	NM_005539	Body	NA	NA	NA	NA	10:134304151-134304487	NA	NA	INPP5A	ENST00000432898.3	5'UTR	INPP5A	ENST00000432898.3	5'UTR	NA	NA	NA	NA	NA	NA	NA	TRUE	NA
cg11257526	-19.9631	3.95837	-5.04327	5.41e-05	0.0459813	chr3	80602452	+	cg11257526	82762107	NA	ACCATAAATTCRCATATTTTTCTCCCTTATTATTCTCATCCTAATATTTC	NA	II	NA	NA	NA	NA	NA	NA	NA	NA	NA	OpenSea	TTCTATGTATTATGCCTTAGTATGTGGTTCATGCTACTTAGGTGGAAGGTAGCAATGGTA[CG]AAACACTAGGATGAGAATAATAAGGGAGAAAAATATGCGAATTCATGGTATATTTACACA	CCATGAATTCGCATATTTTTCTCCCTTATTATTCTCATCCTAGTGTTTCG	NA	NA	NA	NA	NA	NA	NA	NA	NA	NA	NA	NA	NA	NA	NA	NA	chr3:80602440-80602630	3	NA	NA	NA	NA	NA	NA	NA
cg00408268	-27.8961	5.54506	-5.03079	5.57e-05	0.0459813	chr2	9243100	-	cg00408268	12675990	NA	TAATTTCAAATTACACCTAACAATTCCAACAACCAAATCTACAAAAAATC	NA	II	NA	NA	NA	NA	NA	NA	NA	NA	NA	OpenSea	TTAGATAAAACTGGTTTCAGGTTACACCTGGCAGTTCCAGCAGCCAGGTCTGCAGAGAAT[CG]TATGCTTGAAGGAACGTCTTGTGCCTCAAGCGCTTTACCCGCAACCTCTGGACTCTGTTT	GGTTTCAGGTTACACCTGGCAGTTCCAGCAGCCAGGTCTGCAGAGAATCG	NA	NA	NA	NA	NA	NA	TRUE	NA	NA	NA	RP11-734K21.2	ENST00000495580.1	TSS1500	RP11-734K21.2;RP11-734K21.2	ENST00000495580.1;ENST00000463302.1	TSS1500;TSS1500	chr2:9242900-9244375	3	NA	NA	NA	NA	NA	NA	NA
cg06499359	-21.365	4.23725	-5.04217	5.43e-05	0.0459813	chr3	52141105	+	cg06499359	40700569	NA	ATATTCTTACTACTTCCTCACTACCTCTACTAATTTAAAATTACTTAACC	NA	II	NA	NA	NA	NA	NA	NA	NA	NA	NA	OpenSea	AGTGACACACAGAGGTGAGGGAAGCCAGGAAGAAGAGAGCGAGATGAAGCAGGGAGGTGA[CG]GCTAAGTAACTTCAAACCAGTAGAGGCAGTGAGGAAGCAGCAAGAACATGCCTTGGCATG	CGGCTAAGTAACTTCAAACCAGTAGAGGCAGTGAGGAAGCAGCAAGAACA	POC1A;POC1A;POC1A	NM_001161581;NM_001161580;NM_015426	Body;Body;Body	NA	NA	NA	NA	NA	NA	NA	NA	NA	NA	NA	NA	NA	chr3:52141045-52141255	3	NA	NA	NA	NA	NA	NA	NA
cg17112518	-27.3969	5.43961	-5.03656	5.5e-05	0.0459813	chr14	69223221	+	cg17112518	33654968	NA	AAAATCTATTTACAACCTTAATTCATCTATAAACCAAACAAATCCTACCC	NA	II	NA	NA	NA	NA	NA	NA	NA	NA	NA	OpenSea	GACCAAGTTTGACAGCCACATTTACTAATTAATTCTCATTTGCTCCTTCTGTTAGGAAGG[CG]GGTAGGACTTGCCTGGTTTACAGATGAATTAAGGCTGCAAACAGATTTCTCTTAAGGTGG	CGGGTAGGACTTGCCTGGTTTACAGATGAATTAAGGCTGCAAACAGATTT	NA	NA	NA	NA	NA	NA	NA	NA	NA	NA	NA	NA	NA	NA	NA	NA	chr14:69222920-69223595	3	NA	NA	NA	NA	NA	NA	NA
cg13818243	-28.22	5.60698	-5.03302	5.54e-05	0.0459813	chr13	114789734	+	cg13818243	3623439	83603465	AAAAAAAACATAAACAAACTCAAAATCAAATAAAAAAACCAAACTCCACA	AAAAAAAACGTAAACAAACTCGAAATCAAATAAAAAAACCAAACTCCGCG	I	T	Red	NA	NA	NA	NA	NA	NA	chr13:114786335-114786537	S_Shelf	TATTTAGTAACAAAGAACAAAAGAGCTGAGGAGTTTGGGTGAAAACTGCCAAGTTGGGGA[CG]CGGAGCCTGGTTTTCTCACCTGATTTCGAGCTTGTCCACGTCTTCCTCCTCAAAGTCAAA	CGCGGAGCCTGGTTTTCTCACCTGATTTCGAGCTTGTCCACGTCTTCCTC	RASA3	NM_007368	Body	NA	NA	NA	NA	13:113807836-113808547	NA	NA	RASA3;RASA3	ENST00000334062.7;ENST00000542651.1	ExonBnd;3'UTR	RASA3;RASA3	ENST00000334062.7;ENST00000542651.1	ExonBnd;3'UTR	NA	NA	chr13:114788266-114794027	6	chr13:114789097-114791632	6	NA	TRUE	NA
cg21570818	-20.6206	4.09142	-5.03996	5.45e-05	0.0459813	chr19	5870366	-	cg21570818	21620578	NA	AACAATCTCCCTCCTAAATAAAAACCCCAAAAAATTAACAACAAAAAAAC	NA	II	NA	NA	NA	NA	NA	NA	NA	NA	chr19:5866711-5867473	S_Shelf	ATCACATCACCAGCAATCTCCCTCCTAGGTAGAAGCCCCAAAGAATTAACAACAAAAGGA[CG]CAAACAGATACTTGTACACCCATGGTCACAGCAGCCTGACTCACAACAGAACAAACAGCC	GCAATCTCCCTCCTAGGTAGAAGCCCCAAAGAATTAACAACAAAAGGACG	FUT5	NM_002034	5'UTR	NA	NA	NA	NA	NA	NA	NA	FUT5	ENST00000252675.5	5'UTR	FUT5	ENST00000252675.5	5'UTR	chr19:5870285-5870535	3	NA	NA	NA	NA	TRUE	TRUE	NA
cg24020489	-21.2137	4.20937	-5.03963	5.46e-05	0.0459813	chr1	153522001	+	cg24020489	41713985	NA	CAAAAAACCCAACAATAAACAAATCTTCAAAAAAAATCTTAACCCTAACC	NA	II	NA	NA	NA	NA	NA	NA	NA	NA	NA	OpenSea	ATGCTAGCCCAGTGACTCACTCCTGATTCCCCCACGGGACAAGAGTCCTGCAGCACAGGG[CG]GCCAGGGCCAAGACTCTCCCTGAAGATTTGCCCACTGCTGGGCCCCCTGCTGGGAGCAAA	CGGCCAGGGCCAAGACTCTCCCTGAAGATTTGCCCACTGCTGGGCCCCCT	LOC101928034;S100A3	NR_125947;NM_002960	Body;TSS1500	NA	NA	NA	NA	NA	NA	NA	S100A3;S100A3;S100A4	ENST00000368712.1;ENST00000368713.3;ENST00000368714.1	TSS1500;TSS200;5'UTR	S100A3;S100A3;S100A4	ENST00000368712.1;ENST00000368713.3;ENST00000368714.1	TSS1500;TSS200;5'UTR	chr1:153521245-153522095	3	NA	NA	NA	NA	NA	NA	NA
cg03669949	-30.004	5.95663	-5.03707	5.49e-05	0.0459813	chr6	74104426	+	cg03669949	89718208	38632982	CCACTTCACACTAATTTCACACAACCATTAACCAATAAACATTATAAACA	CCACTTCGCACTAATTTCACGCAACCATTAACCAATAAACGTTATAAACG	I	A	Red	NA	NA	NA	NA	NA	NA	chr6:74104425-74104878	Island	ACTACTTCAAGGCACACTCCCACGGTTCAGAAAACCGATTGGCTAAAACTGGGAAAGTCC[CG]CCCACAACGCTCACTGGCCAATGGCTGCGTGAAATCAGTGCGAAGTGGGCGGGATAGAGA	CGCCCACAACGCTCACTGGCCAATGGCTGCGTGAAATCAGTGCGAAGTGG	DDX43;DDX43	NM_018665;NM_018665	1stExon;5'UTR	NA	NA	NA	NA	6:74161109-74161556	6:74104323-74104538	Unclassified_Cell_type_specific	OOEP;DDX43;DDX43;snoU13	ENST00000370363.1;ENST00000370336.4;ENST00000539829.1;ENST00000459178.1	5'UTR;TSS200;TSS200;TSS1500	OOEP;DDX43;DDX43;DDX43;snoU13;OOEP;OOEP	ENST00000370363.1;ENST00000370336.4;ENST00000539829.1;ENST00000464221.1;ENST00000459178.1;ENST00000441145.1;ENST00000441145.1	5'UTR;TSS200;TSS200;TSS200;TSS1500;1stExon;5'UTR	chr6:74104305-74105035	3	NA	NA	NA	NA	NA	TRUE	NA
cg10786876	-17.2053	3.40851	-5.04774	5.36e-05	0.0459813	chr20	62121918	+	cg10786876	43803157	92694154	TCTAAACAAAACTCTACCCAACAACAACATCAACTTCAATATAAAAAACA	TCTAAACGAAACTCTACCCGACGACAACGTCGACTTCAATATAAAAAACG	I	T	Red	NA	NA	NA	NA	NA	NA	chr20:62121858-62122079	Island	GCGGCGGGTCAGACTTGCTGTCCCCACACACGTTGCCCCGCCGGATGTCCTTCACCGACA[CG]TTCTTCACATTGAAGCCGACGTTGTCGCCGGGCAGAGCTTCGCTCAGAGCCTCGTGGTGC	TCTGAGCGAAGCTCTGCCCGGCGACAACGTCGGCTTCAATGTGAAGAACG	EEF1A2	NM_001958	Body	NA	NA	NA	NA	20:61592332-61592417	NA	NA	NA	NA	NA	NA	NA	NA	chr20:62121860-62122070	3	NA	NA	NA	NA	NA	TRUE	NA
cg22930196	-23.7657	4.7171	-5.03821	5.48e-05	0.0459813	chr19	14937167	+	cg22930196	89687523	NA	ATCCTTCTATCCCACTAACCAAAATACCTCCTTCATTATAAAATTTTATC	NA	II	NA	NA	NA	NA	NA	NA	NA	NA	NA	OpenSea	AGAGATGAATAAATTGATGATACATTGAATATTGTTCACTGACCTGCACTTTAATGTTTA[CG]ACAAAATTTTATAATGAAGGAGGTATTTTGGTTAGTGGGATAGAAGGATTCGTATTTGTA	CGACAAAATTTTATAATGAAGGAGGTATTTTGGTTAGTGGGATAGAAGGA	OR7A5;OR7A5	NM_017506;NM_017506	3'UTR;1stExon	NA	NA	NA	NA	NA	NA	NA	NA	NA	NA	NA	NA	NA	NA	NA	NA	NA	chr19:14936688-14937322	4	NA	NA	NA
cg21486779	-17.7756	3.52999	-5.0356	5.51e-05	0.0459813	chr15	34530741	-	cg21486779	32609874	NA	ACTTCTTTAAACAAAAAATCCTATTTACTTAATAAATTATTTCTCATTAC	NA	II	NA	NA	NA	NA	NA	NA	NA	NA	NA	OpenSea	GCTCTTTTCACACTTCTTTGAGCAAGGGGTCCTATTTACTTAGTAGGTTATTTCTCATTA[CG]TATCAAAAACCATTGTGAAAAATCTGAATAGCTAACAGACTGAGAACCACAGTTTATGTT	CTTCTTTGAGCAAGGGGTCCTATTTACTTAGTAGGTTATTTCTCATTACG	SLC12A6;SLC12A6;SLC12A6;SLC12A6;SLC12A6;SLC12A6	NM_005135;NM_001042497;NM_133647;NM_001042494;NM_001042495;NM_001042496	Body;Body;Body;Body;Body;Body	NA	NA	NA	NA	NA	NA	NA	NA	NA	NA	SLC12A6;SLC12A6;SLC12A6;SLC12A6	ENST00000559441.1;ENST00000559441.1;ENST00000558950.1;ENST00000559076.1	3'UTR;1stExon;3'UTR;TSS200	NA	NA	NA	NA	NA	NA	NA	NA	NA
cg04426802	-29.1768	5.79986	-5.03061	5.58e-05	0.0459813	chr10	126314680	-	cg04426802	29607163	12607564	TAAATATCAACCACATCTATTAAAATACATATACCTAACACCCAAACACA	TAAATATCAACCACATCTATTAAAATACGTATACCTAACGCCCGAACGCG	I	T	Red	rs61870465	0.063129	NA	NA	NA	NA	NA	OpenSea	GGCCGACTGCCTTGGGTGTCAGCCACATCTGTTGAGATGCGTGTGCCTGACGCCCGAACG[CG]TGCCAGCGTTTTCTGCGAGCTGTCATGTGAGGGGCCTGGGGCGTGGCCTGCTGCGAGTGT	CGCGTTCGGGCGTCAGGCACACGCATCTCAACAGATGTGGCTGACACCCA	FAM53B	NM_014661	Body	NA	NA	NA	NA	10:126304660-126304831	NA	NA	RP11-12J10.3	ENST00000494792.1	3'UTR	RP11-12J10.3	ENST00000494792.1	3'UTR	NA	NA	chr10:126312684-126318760	6	chr10:126312854-126314860	3	NA	TRUE	NA
cg05797914	-25.3794	5.03446	-5.04115	5.44e-05	0.0459813	chr5	110702850	-	cg05797914	95782495	NA	TAATTTACCTAATATCTTAATCCATTTTCTATTACTATAAACAAAATACC	NA	II	NA	NA	NA	NA	NA	NA	NA	NA	NA	OpenSea	TGCTGTCAATTTAGTTTACCTGGTGTCTTAGTCCATTTTCTGTTGCTATAAACAGAATAC[CG]CATTCTAGATAATAAACAGAAATGTATTTGACTCATAGTTCTGGAAGGGGGTCATCCCAT	AGTTTACCTGGTGTCTTAGTCCATTTTCTGTTGCTATAAACAGAATACCG	CAMK4	NM_001744	Body	NA	NA	NA	NA	NA	NA	NA	NA	NA	NA	CAMK4;CAMK4;CAMK4	ENST00000509408.1;ENST00000502916.1;ENST00000505763.1	5'UTR;5'UTR;5'UTR	NA	NA	chr5:110702696-110703498	4	chr5:110702607-110703485	6	NA	NA	NA
cg25549962	-17.6983	3.50384	-5.05111	5.31e-05	0.0459813	chr5	132177900	+	cg25549962	42702919	NA	CACTATACCCAATCTATTTTTAATCCTTTTCAAACACTTATAAAATTTTC	NA	II	NA	NA	NA	NA	NA	NA	NA	NA	NA	OpenSea	CTTTATTAGTGATGGTGGTAGGTCCTTGTTTATAATTATTCTGTGAACAAGCGTTCTTTT[CG]AAAACTTTATAAGTGCCTGAAAAGGATTAAAAATAGACTGGGCACAGTGGCTCACGCCTA	ACTGTGCCCAGTCTATTTTTAATCCTTTTCAGGCACTTATAAAGTTTTCG	NA	NA	NA	NA	NA	NA	NA	NA	NA	NA	RNU7-15P	ENST00000516343.1	TSS1500	RNU7-15P	ENST00000516343.1	TSS1500	NA	NA	NA	NA	NA	NA	NA	NA	NA
cg18369908	-19.9144	3.95452	-5.03585	5.51e-05	0.0459813	chr5	74893119	+	cg18369908	61792989	NA	TTAAATTAATTCTAACCTATAACAATATAACCAACATTTCCCTAAATAAC	NA	II	NA	NA	NA	NA	NA	NA	NA	NA	NA	OpenSea	ATTAATGAGATTGTTGTTAAATCTGAAACATATACTATTAAATGGGTAGTTTGTGTATGC[CG]CCATTTAGGGAAATGTTGGTTACATTGCCATAGGTTAGAATTAACTCAAGCCTGTAGATT	TGAGTTAATTCTAACCTATGGCAATGTAACCAACATTTCCCTAAATGGCG	POLK	NM_016218	Body	NA	NA	NA	NA	NA	NA	NA	POLK	ENST00000506928.1	5'UTR	POLK;POLK;POLK;POLK;POLK;POLK;POLK;POLK;POLK	ENST00000509126.1;ENST00000505069.1;ENST00000502567.1;ENST00000511527.1;ENST00000505975.1;ENST00000514141.1;ENST00000503479.2;ENST00000510815.2;ENST00000506928.1	3'UTR;5'UTR;TSS200;3'UTR;3'UTR;3'UTR;3'UTR;3'UTR;5'UTR	NA	NA	NA	NA	NA	NA	NA	NA	NA
cg20110633	-22.4769	4.4675	-5.03121	5.57e-05	0.0459813	chr19	44302906	+	cg20110633	21765157	13689120	AAAAACAAAACTAAACTCCAAAAAAAACAATAAAAAACCTAACAACCTCA	AAAAACGAAACTAAACTCCGAAAAAAACGATAAAAAACCTAACAACCTCG	I	A	Red	NA	NA	NA	NA	NA	NA	chr19:44302665-44303176	Island	CTCGGGGGTTGGGATCCTAGCGCGCCAAGAGCAGGCGCCCAGCGGAGGCCACGCCTTCCC[CG]AGGCTGCCAGGCCTCTCATCGTCCCTCCCGGAGCCCAGCCCCGCTCTCCCGCGCACCTTG	GAGAGCGGGGCTGGGCTCCGGGAGGGACGATGAGAGGCCTGGCAGCCTCG	LYPD5;LYPD5	NM_001031749;NM_182573	Body;Body	NA	NA	NA	NA	19:48994546-48995002	19:44302681-44303109	Unclassified_Cell_type_specific	NA	NA	NA	NA	NA	NA	chr19:44302745-44303295	3	NA	NA	NA	NA	NA	TRUE	NA
cg17023076	-21.1494	4.18782	-5.05021	5.32e-05	0.0459813	chr11	122240138	+	cg17023076	77803155	NA	TAATCACRAAAATTACTTAACCTTTCAAAACCTAATTTCTCTTAAACTTC	NA	II	NA	NA	NA	NA	NA	NA	NA	NA	NA	OpenSea	CCCCTGCCCCAAGTGTGCTTATTTATATTACAAGAGCAAACTAAGTTTTCAGCAGTTAGA[CG]AAGCCCAAGAGAAATCAGGCTTTGAAAGGCTAAGTAATCCTCGTGACCACACATAAGGTA	GGTCACGAGGATTACTTAGCCTTTCAAAGCCTGATTTCTCTTGGGCTTCG	NA	NA	NA	NA	NA	NA	NA	NA	NA	NA	RP11-820L6.1	ENST00000527474.1	TSS1500	RP11-820L6.1;RP11-820L6.1	ENST00000527474.1;ENST00000526674.1	TSS1500;3'UTR	NA	NA	NA	NA	NA	NA	NA	NA	NA
cg16123421	-24.0846	4.77626	-5.04256	5.42e-05	0.0459813	chr10	134473552	+	cg16123421	21638561	29711288	TATACCATATATCACACATTAACAAACATCAAAACATACCATAAACCACA	TATACCGTATATCACGCATTAACAAACGTCAAAACGTACCGTAAACCACG	I	C	Grn	NA	NA	NA	NA	NA	NA	chr10:134477298-134477515	N_Shelf	AACACATTCTCATGCTCCGCCGACGCGTGACCCACGGCACGTTCCCGCGCTCCGCCGACG[CG]TGGCCCACGGCACGTTCTGACGTCTGCCAATGCGTGACACACGGCACATTATAATGATGT	TGTGCCGTGTGTCACGCATTGGCAGACGTCAGAACGTGCCGTGGGCCACG	INPP5A	NM_005539	Body	NA	NA	NA	NA	10:134323499-134323565	NA	NA	NA	NA	NA	NA	NA	NA	chr10:134473405-134473595	3	NA	NA	NA	NA	NA	TRUE	NA
cg15523980	-16.5782	3.29156	-5.03659	5.5e-05	0.0459813	chr1	234136308	+	cg15523980	81670433	NA	CAACAATTACTTTTATAATCTAATCCAAAAATCAATAACACTACTTATAC	NA	II	NA	NA	NA	NA	NA	NA	NA	NA	NA	OpenSea	AAGAAAGACATGGAGGTGCTCATCATATCCAACAGAGAGATGGTTTATAAACCATTGCTG[CG]TACAAGCAGTGCTACTGATTTCTGGATTAGACTACAAAAGCAATTGTTGAGTGCCCCTCT	AACAATTGCTTTTGTAGTCTAATCCAGAAATCAGTAGCACTGCTTGTACG	SLC35F3	NM_173508	Body	NA	NA	NA	TRUE	NA	NA	NA	NA	NA	NA	NA	NA	NA	NA	NA	chr1:234133951-234136430	5	NA	NA	NA	TRUE	NA
cg04964007	-19.0668	3.78407	-5.03871	5.47e-05	0.0459813	chr1	46233111	-	cg04964007	50655594	NA	AATTATAAAAACAATACCATACCTAACCCCCAAAAATACTAACTAAATTC	NA	II	NA	NA	NA	NA	NA	NA	NA	NA	NA	OpenSea	ATCACCTGAGGAGTTATAGAAACAATACCATGCCTGACCCCCAGAGATACTGACTAAATT[CG]TTTAGGGTAGGGCACACGCTTCTCAGTAGGGCACACGCTTCTCACTGACACAAAAATAAA	GTTATAGAAACAATACCATGCCTGACCCCCAGAGATACTGACTAAATTCG	NA	NA	NA	NA	NA	NA	NA	NA	NA	NA	NA	NA	NA	NA	NA	NA	chr1:46232785-46233155	3	NA	NA	NA	NA	NA	NA	NA
cg13597330	-19.1684	3.81015	-5.03088	5.57e-05	0.0459813	chr12	124288347	-	cg13597330	85621857	NA	CTTCCAAACTAACATTAATAAAAACCATAAATCTCTTTAAATATCCAACC	NA	II	NA	NA	NA	NA	NA	NA	NA	NA	NA	OpenSea	AGATGACATTTCTTCCAGGCTGACATTAATAGAGGCCATAAATCTCTTTAAATATCCAGC[CG]CTAAAAGTGAGGAAGAACTCCCAGGTAGATCTGACTTCTGGGTTCTCCAGTTATGGAATT	CGGCTGGATATTTAAAGAGATTTATGGCCTCTATTAATGTCAGCCTGGAA	DNAH10	NM_207437	Body	NA	NA	NA	NA	NA	NA	NA	NA	NA	NA	DNAH10;DNAH10	ENST00000467219.1;ENST00000447853.2	5'UTR;5'UTR	NA	NA	NA	NA	NA	NA	NA	NA	NA
cg26180191	-25.3569	5.03173	-5.03941	5.46e-05	0.0459813	chr7	3991335	-	cg26180191	9732978	75791392	CAAATACCTAAAATAATAACCATTACCACCTCCCTAAATCACAATCATCA	CGAATACCTAAAATAATAACCGTTACCACCTCCCTAAATCACAATCGTCG	I	T	Red	NA	NA	NA	NA	NA	NA	NA	OpenSea	TCAAGCCTGTGCCGAGTGCCTGAGATGATGACCGTTGCCACCTCCCTGAGTCACAATCGT[CG]TCATGAATGCCTTTCATTCCCACAGGCCTGTGGAGGACCTGAGTGTGACCTGGAAGAGGA	CGACGATTGTGACTCAGGGAGGTGGCAACGGTCATCATCTCAGGCACTCG	SDK1	NM_152744	Body	NA	NA	NA	NA	7:3957705-3958086	7:3991128-3991349	Unclassified_Cell_type_specific	SDK1	ENST00000446104.1	5'UTR	SDK1;SDK1	ENST00000478527.1;ENST00000446104.1	5'UTR;5'UTR	chr7:3991165-3991590	3	NA	NA	NA	NA	NA	TRUE	NA
cg17681524	-22.9842	4.55646	-5.04432	5.4e-05	0.0459813	chr5	21802422	-	cg17681524	40602903	6645145	CTTACTAAAAACCAATAACTCATCTACATCCAACACACTAATCTTCACCA	CTTACTAAAAACCGATAACTCATCTACGTCCAACACGCTAATCTTCACCG	I	T	Red	NA	NA	NA	NA	NA	NA	NA	OpenSea	GGTGTAGAGCGGCTTGCTGAAAACCGGTGGCTCATCTACGTCCAGCACGCTGATCTTCAC[CG]TAGCTGTGTCTTTGAAAGGGCCCGCCGAGTGAAACCGGTGGTCAAGGTGAAGGTTGGAAG	CGGTGAAGATCAGCGTGCTGGACGTAGATGAGCCACCGGTTTTCAGCAAG	CDH12	NM_004061	Body	NA	NA	NA	NA	NA	5:21802390-21803426	Unclassified_Cell_type_specific	CDH12	ENST00000521384.1	3'UTR	CDH12;CDH12	ENST00000521384.1;ENST00000517378.1	3'UTR;3'UTR	NA	NA	NA	NA	NA	NA	NA	TRUE	NA
cg03698089	-20.9972	4.16762	-5.03818	5.48e-05	0.0459813	chr20	8626828	-	cg03698089	22768916	NA	ACAAACCTACTAACCCAAAACATATCCAAAAATACATTTCTAAAAAAAAC	NA	II	NA	NA	NA	NA	NA	NA	NA	NA	NA	OpenSea	TCAGTTTGGCAACAAACCTGCTGGCCCAAAACATGTCCAGGGATGCATTTCTGGAAAAAG[CG]TAAGTCACTCTAATTTTATTGCTAAGGGCGTTGCTTCTTCTGAGTCAGTTTCCTTTCTCC	CGCTTTTTCCAGAAATGCATCCCTGGACATGTTTTGGGCCAGCAGGTTTG	PLCB1;PLCB1;PLCB1;PLCB1	NM_182734;NM_015192;NM_182734;NM_015192	ExonBnd;ExonBnd;Body;Body	NA	NA	NA	NA	NA	NA	NA	PLCB1	ENST00000378641.3	ExonBnd	PLCB1	ENST00000378641.3	ExonBnd	chr20:8626660-8627130	3	NA	NA	NA	NA	NA	NA	NA
cg06091566	-38.1376	7.56209	-5.04326	5.41e-05	0.0459813	chr1	860621	-	cg06091566	91650368	91802152	TCTACAAAACTCCTAAACCTTAAAACCCAAAAAAAATTTACAAAAACTCA	TCTACGAAACTCCTAAACCTTAAAACCCGAAAAAAATTTACGAAAACTCG	I	A	Red	NA	NA	NA	NA	NA	NA	chr1:858970-861632	Island	GCTCGGAAGGTCTCTGCGAGGCTCCTGGGCCTTAAGGCCCGAAGGAAGTTTACGGGGACT[CG]AGAGAGCGGGCAGGAGGCGGGTTGGGAGGGCGCGGAGCCCCGGGTTCGGGGGAGACTGGA	CGAGTCCCCGTAAACTTCCTTCGGGCCTTAAGGCCCAGGAGCCTCGCAGA	SAMD11	NM_152486	TSS1500	NA	NA	NA	NA	1:848737-851466	NA	NA	SAMD11;AL645608.1	ENST00000342066.3;ENST00000576455.1	TSS1500;TSS1500	SAMD11;AL645608.1;SAMD11;SAMD11	ENST00000342066.3;ENST00000576455.1;ENST00000420190.1;ENST00000437963.1	TSS1500;TSS1500;5'UTR;5'UTR	chr1:859405-860875	3	NA	NA	NA	NA	NA	TRUE	NA
cg09893465	-19.3105	3.83522	-5.03505	5.52e-05	0.0459813	chr10	134588040	-	cg09893465	38615525	9770871	TATCACCATTCACTTATAATTCAAAACAACTAAACACTATAACAAAACCA	TATCGCCGTTCACTTATAATTCAAAACGACTAAACACTATAACGAAACCG	I	T	Red	NA	NA	NA	NA	NA	NA	chr10:134586170-134586471	S_Shore	GTTGGCGTGAACTGTCGCCGTTCACTTGTGGTTCAGGGCGGCTGAGCACTGTGGCGAAGC[CG]TGGGCCCCCACCCAGCCTGCCTTCTGGGGTCCTCCCAGGCCCGTTGGTCTCTCCTGTGCC	CGGCTTCGCCACAGTGCTCAGCCGCCCTGAACCACAAGTGAACGGCGACA	INPP5A	NM_005539	Body	NA	NA	NA	NA	10:134437801-134438031	NA	NA	INPP5A	ENST00000536599.1	3'UTR	INPP5A	ENST00000536599.1	3'UTR	chr10:134587700-134588055	3	NA	NA	NA	NA	NA	TRUE	NA
cg13821571	-24.8714	4.92679	-5.0482	5.35e-05	0.0459813	chr21	34406537	+	cg13821571	87787414	NA	ATCACAAAACCTCCAAAACTCAACAAAACTCAATAAAACTCAAAAAAACC	NA	II	NA	NA	NA	NA	NA	NA	NA	NA	chr21:34405577-34406538	Island	TGCTTGCACACGCAAGGGCCTAGAACTGCAAAGCAGCGGCCTCTCTGGACCGCCTCCCTC[CG]GCCCTCCTGAGCCCTACTGAGCCCTGCTGAGTCCTGGAGGCCCTGTGACCCGGTGTCCTT	CGGCCCTCCTGAGCCCTACTGAGCCCTGCTGAGTCCTGGAGGCCCTGTGA	NA	NA	NA	NA	NA	NA	NA	NA	NA	NA	AP000282.2	ENST00000420356.1	3'UTR	AP000282.2	ENST00000420356.1	3'UTR	chr21:34406325-34408195	3	NA	NA	NA	NA	NA	TRUE	NA
cg08026493	-40.4652	8.02026	-5.04537	5.39e-05	0.0459813	chr8	23430824	-	cg08026493	35681203	NA	AAACTTCRCAACCTCRCTTTCTAAAATAATATATACCRAATCAAATTACC	NA	II	NA	NA	NA	NA	NA	NA	NA	NA	chr8:23429038-23429265	S_Shore	CCCGAGAACACAGGCTTCGCAGCCTCGCTTTCTGAAATGGTGTGTGCCGAGTCAGATTGC[CG]CTCAGAGAAAATACAAGCCCGTTTTCCCTAGCTGTGCCATTTGGTGCTCTGCCAGGCTGC	CGGCAATCTGACTCGGCACACACCATTTCAGAAAGCGAGGCTGCGAAGCC	NA	NA	NA	NA	NA	NA	NA	8:23486726-23486994	NA	NA	SLC25A37;AC051642.1;AC051642.1	ENST00000519973.1;ENST00000399967.3;ENST00000399967.3	3'UTR;5'UTR;1stExon	SLC25A37;AC051642.1;AC051642.1	ENST00000519973.1;ENST00000399967.3;ENST00000399967.3	3'UTR;5'UTR;1stExon	chr8:23430765-23431415	3	NA	NA	NA	NA	NA	TRUE	NA
cg17165585	-11.8991	2.36152	-5.03876	5.47e-05	0.0459813	chr4	82781063	-	cg17165585	19629918	NA	CTTATTACTCCTCCACATAAATAAAATCAATTACACTATAACTTTATACC	NA	II	NA	NA	NA	NA	NA	NA	NA	NA	NA	OpenSea	AAAGGAAGCCACTTATTACTCCTCCACATAAATAAAGTCAATTGCACTATGACTTTATGC[CG]TATACTTCAGTAAGCAGATATACACCCAAAAGCCTAGTATAATAAGAAAAACAACAACTT	CGGCATAAAGTCATAGTGCAATTGACTTTATTTATGTGGAGGAGTAATAA	NA	NA	NA	NA	NA	NA	TRUE	NA	NA	NA	RP11-689K5.3	ENST00000510780.1	3'UTR	RP11-689K5.3;RP11-689K5.3;RP11-689K5.3;RP11-689K5.3;RP11-689K5.3	ENST00000512716.1;ENST00000514050.1;ENST00000512343.1;ENST00000510780.1;ENST00000508294.1	3'UTR;3'UTR;3'UTR;3'UTR;3'UTR	NA	NA	NA	NA	NA	NA	NA	TRUE	NA
cg04465805	-20.5776	4.08909	-5.03232	5.55e-05	0.0459813	chr7	33725782	-	cg04465805	94630486	NA	CAACTCCTCTAATAACAACRCAATTAAACATCCTAACTACTATATATAAC	NA	II	NA	NA	NA	NA	NA	NA	NA	NA	NA	OpenSea	ACAAGTACAAACAGCTCCTCTAGTGGCAGCGCAATTGGGCATCCTGGCTGCTGTGTGTGG[CG]CACGCGGCCCAGGCCTGAGCGAGGTGTTCAGGAGGCGGGAGATCACTCAGGCTGATTCTG	CGCCACACACAGCAGCCAGGATGCCCAATTGCGCTGCCACTAGAGGAGCT	NA	NA	NA	NA	NA	NA	NA	7:33692307-33692479	NA	NA	NA	NA	NA	NA	NA	NA	chr7:33725660-33726375	3	NA	NA	NA	NA	NA	NA	NA
cg09708066	-22.1437	4.39642	-5.03677	5.5e-05	0.0459813	chr7	87044236	+	cg09708066	70667251	NA	ACTTATTAACTTTAAAACTTAAAACAATTCAATTAACTTCTCTATACCTC	NA	II	NA	NA	NA	NA	NA	NA	NA	NA	NA	OpenSea	TCATTTAGCCTCACAACCTTGAAAGGGAAATAGTATTCCTATTTACACAGATGAGAGAAC[CG]AGGCACAGAGAAGTTAACTGAATTGCCTTAAGTTCTAAAGTTAATAAGTAGCAAAGCAAG	CTTATTAACTTTAGAACTTAAGGCAATTCAGTTAACTTCTCTGTGCCTCG	ABCB4;ABCB4;ABCB4	NM_018850;NM_000443;NM_018849	Body;Body;Body	NA	NA	NA	TRUE	NA	NA	NA	NA	NA	NA	NA	NA	NA	chr7:87044120-87044615	3	NA	NA	NA	NA	NA	TRUE	NA
cg23924448	-23.5972	4.67614	-5.0463	5.37e-05	0.0459813	chr5	123446562	+	cg23924448	86736447	98636323	TATTAAAATTCAAAACTCTACCCTTAACAAAAACAAAATAAAATTCCACA	TATTAAAATTCAAAACTCTACCCTTAACAAAAACGAAATAAAATTCCGCG	I	A	Red	rs10076481	0.331894	NA	NA	NA	NA	NA	OpenSea	CGTTTTTTCTATTTGGTCGGTGCCTGTGCAATATGAATTGTTTAGCACTTTGAATATTAC[CG]CGGAACTCTATCTCGCTTTTGCCAAGGGCAGAGTTCTGAATTCTAATAAGATGAATATGT	CGCGGAACTCTATCTCGCTTTTGCCAAGGGCAGAGTTCTGAATTCTAATA	NA	NA	NA	NA	NA	NA	TRUE	NA	NA	NA	NA	NA	NA	NA	NA	NA	NA	NA	NA	NA	NA	NA	NA	TRUE	NA
cg06480930	-21.8269	4.33551	-5.03445	5.53e-05	0.0459813	chr12	46726241	+	cg06480930	74662212	NA	AATAACTATTACCTAATATCATCATAACTATCATAAAATCTTAACACAAC	NA	II	NA	NA	rs56818305	0.010064	NA	NA	NA	NA	NA	OpenSea	TACAACTGGAAGCTCAGTAGGTTTGTTTATACAAGCATCGCCACAAATATGTGAGTAATG[CG]TTGTGCCAAGACTTCATGACAGCTATGATGACACCAGGCAATAGTCATTTTTCAGCTCCA	ATGACTATTGCCTGGTGTCATCATAGCTGTCATGAAGTCTTGGCACAACG	NA	NA	NA	NA	NA	NA	NA	NA	NA	NA	NA	NA	NA	NA	NA	NA	chr12:46726120-46726350	3	NA	NA	NA	NA	NA	NA	NA
cg13623244	-17.884	3.54988	-5.03791	5.48e-05	0.0459813	chr16	69210178	+	cg13623244	44634120	NA	AAACACAAACATATACCACCACATCTAACTAATTTTAAAAAAATATTTTC	NA	II	NA	NA	NA	NA	NA	NA	NA	NA	NA	OpenSea	GGCAGGAGGATTCCTTGAACTTGAGACCAGCCTGGGCAACACAGTGAGACCCCATCTCTA[CG]AAAACATTTTTTTAAAATTAGCCAGATGTGGTGGCACATGCCTGTGTTTCCTAGCTACTC	AACACAGGCATGTGCCACCACATCTGGCTAATTTTAAAAAAATGTTTTCG	NA	NA	NA	NA	NA	NA	NA	NA	NA	NA	U6;RP11-70O5.1	ENST00000384355.1;ENST00000567287.1	TSS1500;5'UTR	U6;RP11-70O5.1	ENST00000384355.1;ENST00000567287.1	TSS1500;5'UTR	NA	NA	NA	NA	NA	NA	NA	NA	NA
cg02285155	-18.8496	3.73936	-5.04087	5.44e-05	0.0459813	chr10	21653473	-	cg02285155	74718180	NA	ATTCTAACAAATCTCTTTAAAATCCTCACTTCATTCAAAAATTCAAACTC	NA	II	NA	NA	NA	NA	NA	NA	NA	NA	NA	OpenSea	TAGTATCACACATTCTGACAAATCTCTTTGGAATCCTCACTTCATTCAAAGATTCAAGCT[CG]CCTGGCAGACCGGTGGGACAGGCCAGCAGGAATCCTATTTGCCTTAGGGCCTGAATAGCT	TTCTGACAAATCTCTTTGGAATCCTCACTTCATTCAAAGATTCAAGCTCG	NA	NA	NA	NA	NA	NA	TRUE	NA	NA	NA	RP11-275N1.1	ENST00000433460.1	3'UTR	RP11-275N1.1	ENST00000433460.1	3'UTR	chr10:21653340-21653695	3	NA	NA	NA	NA	NA	TRUE	NA
cg06096415	30.3793	6.02029	5.04614	5.38e-05	0.0459813	chr2	18742914	-	cg06096415	50610126	NA	TACAAACTTCATAACTATAAACCAAACTACTTTTAAAAACTCATTCRTTC	NA	II	NA	NA	NA	NA	NA	NA	NA	NA	chr2:18741356-18741964	S_Shore	CTTCTTCAAGCTACAAACTTCATAGCTGTAGACCAAGCTACTTTTAAAGACTCATTCGTT[CG]TCTGCCTCTCCATCCAATATGTGCCTGGCCCTGCCTGTTCCCTGTTAGAGCCACAGAGAA	ACAAACTTCATAGCTGTAGACCAAGCTACTTTTAAAGACTCATTCGTTCG	NT5C1B-RDH14;NT5C1B-RDH14;RDH14	NM_001199103;NM_001199104;NM_020905	Body;Body;TSS1500	NA	NA	NA	NA	NA	NA	NA	RDH14;RDH14	ENST00000468071.1;ENST00000381249.3	TSS1500;TSS1500	RDH14;RDH14	ENST00000468071.1;ENST00000381249.3	TSS1500;TSS1500	NA	NA	NA	NA	chr2:18739135-18743802	6	NA	NA	NA
cg22690594	-39.1603	7.76562	-5.04279	5.42e-05	0.0459813	chrX	17879431	-	cg22690594	70787131	29696883	ATAAACATATATACACCTATATCCTAACAAATATATATCTACATACAACA	GTAAACGTATATACGCCTATATCCTAACGAATATATATCTACGTACGACG	I	C	Grn	NA	NA	NA	NA	NA	NA	chrX:17879219-17879702	Island	TGCTGGTTGTGCGTGAGCGTGTGTGCGCCTGTGTCCTGGCGAGTGTGTGTCTGCGTGCGG[CG]CCCGGCCTTTACTATATACACCAAGGGGTGGGAGGAGGCGGGGAAGGGGAGGGCTTGGGG	GTGAGCGTGTGTGCGCCTGTGTCCTGGCGAGTGTGTGTCTGCGTGCGGCG	RAI2;RAI2;RAI2;RAI2;RAI2;RAI2;RAI2;RAI2;RAI2;RAI2	NR_033349;NR_033348;NM_021785;NM_001172743;NM_001172739;NM_001172732;NM_021785;NM_001172743;NM_001172739;NM_001172732	TSS1500;TSS1500;1stExon;1stExon;1stExon;1stExon;5'UTR;5'UTR;5'UTR;5'UTR	NA	NA	NA	NA	X:17788146-17789593	X:17878558-17879786	Unclassified_Cell_type_specific	RAI2;RAI2;RAI2;RAI2	ENST00000360011.1;ENST00000545871.1;ENST00000331511.1;ENST00000545871.1	TSS1500;1stExon;TSS200;5'UTR	RAI2;RAI2;RAI2;RAI2	ENST00000360011.1;ENST00000545871.1;ENST00000331511.1;ENST00000545871.1	TSS1500;1stExon;TSS200;5'UTR	chrX:17878905-17879795	3	NA	NA	NA	NA	NA	NA	NA
cg00519320	-27.8175	5.52114	-5.03837	5.47e-05	0.0459813	chr16	75020429	+	cg00519320	22637863	NA	AATAATATAATCCTAACTTACTACAACCTCCTTCTAAACTCAAACCATCC	NA	II	NA	NA	NA	NA	NA	NA	NA	NA	chr16:75018396-75019245	S_Shore	TGGGGGCCGGACGCAGTGGCTCATGCCTGTAATCCCAGCACTTTGGGAGGCTGACGTGGA[CG]GATGGCTTGAGCCCAGAAGGAGGCTGCAGTAAGCTAGGATCACATTACTGTACTCCAGCC	CGGATGGCTTGAGCCCAGAAGGAGGCTGCAGTAAGCTAGGATCACATTAC	WDR59	NM_030581	TSS1500	NA	NA	NA	NA	NA	NA	NA	WDR59	ENST00000262144.6	TSS1500	WDR59;WDR59;WDR59	ENST00000262144.6;ENST00000562331.1;ENST00000568323.1	TSS1500;5'UTR;5'UTR	chr16:75020320-75020550	3	NA	NA	NA	NA	NA	TRUE	NA
cg07874964	-22.2906	4.43199	-5.02947	5.59e-05	0.0460523	chr1	91406655	-	cg07874964	50603886	NA	ATAAAAACACCAACATATATAAATAAACTAAACTAACCTCCACTTAAAAC	NA	II	NA	NA	NA	NA	NA	NA	NA	NA	NA	OpenSea	CACTAGAAACAGTAGGAGCACCAGCATGTATAAATAGACTAGACTGGCCTCCACTTAAGG[CG]TTTTCAGATTTGTCCTTTGACAGTTCTTCAGGCAGAGTCAACGTATTATTTTTCTGAAAT	CGCCTTAAGTGGAGGCCAGTCTAGTCTATTTATACATGCTGGTGCTCCTA	ZNF644;ZNF644;ZNF644	NM_032186;NM_016620;NM_201269	Body;Body;Body	NA	NA	NA	NA	NA	NA	NA	ZNF644;ZNF644	ENST00000467231.1;ENST00000536941.1	3'UTR;TSS1500	ZNF644;ZNF644;ZNF644	ENST00000467231.1;ENST00000536941.1;ENST00000498303.1	3'UTR;TSS1500;3'UTR	NA	NA	NA	NA	NA	NA	NA	NA	NA
cg10241218	-12.0496	2.39612	-5.02879	5.6e-05	0.0460725	chr11	60253753	+	cg10241218	25745590	NA	TTTTTCTACTAAAACAAAACACCTTCAACRACTAAAAACCTAACTAAATC	NA	II	NA	NA	NA	NA	NA	NA	NA	NA	NA	OpenSea	CATGAGTGCACTCTGCCTCTGTCTCACTTCACTCTCCCTGATTGGCTCAAGTTTACCTAG[CG]ACTCAGTCAGGCTCCCAGTCGCTGAAGGTGCCCTGCTTTAGTAGAAAAAGTAAAGAGTTT	TTTTCTACTAAAGCAGGGCACCTTCAGCGACTGGGAGCCTGACTGAGTCG	NA	NA	NA	NA	NA	NA	NA	NA	NA	NA	NA	NA	NA	NA	NA	NA	chr11:60253440-60253895	3	NA	NA	NA	NA	NA	NA	NA
cg26722544	-31.2073	6.20841	-5.02663	5.63e-05	0.0461823	chr5	179393917	-	cg26722544	49639887	7676902	AAATCCCCAAAATTCAAAATAACTCAAAACCAAAAAAATTATCACCAACA	AAATCCCCGAAATTCGAAATAACTCAAAACCAAAAAAATTATCGCCGACG	I	A	Red	NA	NA	NA	NA	NA	NA	NA	OpenSea	GAGGAAGAGGTGAGATCCCCGAAGTTCGAAGTGGCTCAAGGCCAAGGGAGTTGTCGCCGG[CG]AGGTCGCCGAGGGCTGATCTTCGGTTAACAGCTTGGGTTCTGGTGAGCCTTTCCATATCG	CGCCGGCGACAACTCCCTTGGCCTTGAGCCACTTCGAACTTCGGGGATCT	RNF130	NM_018434	Body	NA	NA	NA	NA	5:179326482-179326547	NA	NA	NA	NA	NA	RNF130	ENST00000520911.1	3'UTR	NA	NA	NA	NA	NA	NA	NA	TRUE	NA
cg14775215	-22.0655	4.3915	-5.0246	5.66e-05	0.0461823	chr18	45689415	-	cg14775215	53708586	54650969	TAAAAATAAAATATCAAACACTAATAAAAAATATTTCCAAATAAAACCCA	TAAAAATAAAATATCAAACACTAATAAAAAATATTTCCGAATAAAACCCG	I	T	Red	NA	NA	NA	NA	NA	NA	chr18:45687797-45688512	S_Shore	GAATGAAACTGCTAAGGGTGGGATGTCAGGCACTGGTGGGGGATGTTTCCGAATGGGGCC[CG]TTGGTCCTCAGTGAAGCGGCAGCTACTGGGCCTGAGAAGGGATGTAGGGGCGCTGGAATG	CGGGCCCCATTCGGAAACATCCCCCACCAGTGCCTGACATCCCACCCTTA	NA	NA	NA	NA	NA	NA	NA	NA	18:45689116-45689507	Unclassified_Cell_type_specific	ZBTB7C;ZBTB7C	ENST00000542101.1;ENST00000540333.1	5'UTR;5'UTR	ZBTB7C;ZBTB7C	ENST00000542101.1;ENST00000540333.1	5'UTR;5'UTR	chr18:45689265-45689535	3	NA	NA	NA	NA	NA	TRUE	NA
cg10052084	-22.5899	4.49607	-5.02436	5.66e-05	0.0461823	chr14	105927074	+	cg10052084	87686328	NA	TAAAAAATATCCATAACRTAAAACTACRACAAAAAACAACAAAATCACCC	NA	II	NA	NA	NA	NA	NA	NA	NA	NA	chr14:105930242-105931512	N_Shelf	TCCTTGAGGTACTGAGGGAGGGGGTACCGTGCCACAGGTGCAGGAAAAGCCACCTTGGCC[CG]GGTGACCCTGCTGTCTCCTGCCGCAGTTCCACGCCATGGATACTCTCCACAAGAACATCT	GGAGAGTATCCATGGCGTGGAACTGCGGCAGGAGACAGCAGGGTCACCCG	MTA1;MTA1	NM_001203258;NM_004689	Body;Body	NA	NA	NA	NA	NA	14:105926803-105927212	Gene_Associated_Cell_type_specific	NA	NA	NA	MTA1;MTA1;MTA1;MTA1;MTA1	ENST00000552860.1;ENST00000490198.1;ENST00000550551.1;ENST00000424723.1;ENST00000481012.1	TSS200;TSS200;TSS200;3'UTR;5'UTR	chr14:105926885-105927415	3	NA	NA	NA	NA	NA	NA	NA
cg00499668	-17.5565	3.49346	-5.02553	5.64e-05	0.0461823	chr2	237253865	+	cg00499668	61614157	NA	TTATAACTACAAAACACATTTCTATACCTATACAACAAAACTAATAAACC	NA	II	NA	NA	NA	NA	NA	NA	NA	NA	NA	OpenSea	TGTGCAGAGCCCTGGCTGTAAACGCGCTTCCCTCTCAGGTGTGCACCTGCTCTCCCCGTG[CG]GCTCATCAGCTCTGCTGCACAGGCACAGAAATGTGTTCTGCAGCTACAACCTGCCCCACC	CGGCTCATCAGCTCTGCTGCACAGGCACAGAAATGTGTTCTGCAGCTACA	IQCA1;IQCA1;IQCA1;IQCA1	NR_073043;NM_001270585;NM_024726;NM_001270584	Body;Body;Body;Body	NA	NA	NA	NA	NA	NA	NA	NA	NA	NA	IQCA1	ENST00000409100.1	3'UTR	chr2:237253725-237254115	3	NA	NA	NA	NA	NA	NA	NA
cg15914307	-18.3405	3.64902	-5.02614	5.64e-05	0.0461823	chr5	91624891	-	cg15914307	92602901	NA	AAATAACTTCAAACAAACCACTTTACTTATCTCTAAACCTCAATTTTCCC	NA	II	NA	NA	NA	NA	NA	NA	NA	NA	NA	OpenSea	GCAAATAAGCTGAGTGGCTTCAGACAAGCCACTTTACTTATCTCTGGGCCTCAGTTTTCC[CG]TTTATGGATTAAAGACATTCACAGACATTGGCTGAGTGCCCGCAATGTGCCAGCTATTGA	CGGGAAAACTGAGGCCCAGAGATAAGTAAAGTGGCTTGTCTGAAGCCACT	NA	NA	NA	NA	NA	NA	NA	NA	NA	NA	RP11-348J24.1;RP11-348J24.2;RP11-348J24.2	ENST00000511323.1;ENST00000507217.1;ENST00000502934.1	TSS200;5'UTR;5'UTR	RP11-348J24.1;RP11-348J24.2;RP11-348J24.2	ENST00000511323.1;ENST00000507217.1;ENST00000502934.1	TSS200;5'UTR;5'UTR	NA	NA	NA	NA	NA	NA	NA	NA	NA
cg16202828	-18.8579	3.75258	-5.02532	5.65e-05	0.0461823	chr9	30732115	-	cg16202828	28710285	NA	AAAACACCATTACTCCATTCCTACCAAATCCTAATTCATATATAATTCAC	NA	II	NA	NA	NA	NA	NA	NA	NA	NA	NA	OpenSea	CCAGAAAAGTAGGGACACCATTACTCCATTCCTGCCAAGTCCTAGTTCATATATAATTCA[CG]CATATGGTTAGGTGTTGAAATGGGAGAGTTCCTTGATTCCTCTCATAAGATGTGCAACAG	GGACACCATTACTCCATTCCTGCCAAGTCCTAGTTCATATATAATTCACG	NA	NA	NA	NA	NA	NA	NA	NA	NA	NA	NA	NA	NA	NA	NA	NA	NA	NA	NA	NA	chr9:30732023-30732697	6	NA	NA	NA
cg23557926	28.7647	5.72342	5.02578	5.64e-05	0.0461823	chr1	196620963	+	cg23557926	34638897	NA	TACTATAACCRACTCTTAAACTTTTTCTTATTAAACTAAAAAAATTCTCC	NA	II	NA	NA	NA	NA	NA	NA	NA	NA	NA	OpenSea	AATCCAGAGGATATCACCAGCTGCTGATTTGCACATACCAAGAACATGAACATTTTCCAA[CG]GAGAATTTCCCTAGCTTAATAAGAAAAAGTCCAAGAGCCGGTCACAGCATTAACATTTAG	CGGAGAATTTCCCTAGCTTAATAAGAAAAAGTCCAAGAGCCGGTCACAGC	CFH;CFH	NM_000186;NM_001014975	TSS200;TSS200	NA	NA	NA	NA	NA	NA	NA	CFH;CFH	ENST00000496761.1;ENST00000391986.2	TSS1500;TSS200	CFH;CFH	ENST00000496761.1;ENST00000391986.2	TSS1500;TSS200	chr1:196620820-196621250	3	NA	NA	NA	NA	TRUE	TRUE	NA
cg17102349	-13.9132	2.76967	-5.0234	5.67e-05	0.0462336	chr2	175742774	-	cg17102349	79699825	NA	ACTACCTTAATTTCAATATAAAAAATAATCAAACCATCAATCACCAAATC	NA	II	NA	NA	NA	NA	NA	NA	NA	NA	NA	OpenSea	CAATGTATTCTGCTGCCTTGGTTTCAATATAGAGAGTAATCAAGCCATCAGTCACCAGAT[CG]TGGATGGACTCAAAGCGTTTCTCCCCAACAAAGTGCTTGCCATCGTAGTAGAGCCTGAAG	CTGCCTTGGTTTCAATATAGAGAGTAATCAAGCCATCAGTCACCAGATCG	CHN1;CHN1;CHN1	NR_038133;NM_001822;NM_001025201	Body;Body;Body	NA	NA	NA	NA	NA	NA	NA	CHN1	ENST00000488080.1	3'UTR	CHN1;CHN1;CHN1;CHN1;CHN1	ENST00000481174.1;ENST00000488080.1;ENST00000425395.1;ENST00000490654.1;ENST00000469597.1	TSS200;3'UTR;3'UTR;3'UTR;3'UTR	chr2:175742580-175742835	3	NA	NA	NA	NA	NA	NA	NA
cg18693985	-25.1843	5.01435	-5.02245	5.68e-05	0.0462839	chr5	173351052	-	cg18693985	14748248	NA	TACCTAAAATTCTTAAATACTTTTAAATCTTACAACTTCRCACCTACCCC	NA	II	NA	NA	NA	NA	NA	NA	NA	NA	NA	OpenSea	ACATTCCCTTCTGCCTGAAATTCTTAGATGCTTTTAGATCTTGCAGCTTCGCACCTGCCC[CG]AGTTGTAGTCAAAGCAGTCCTTCCCTTCTATGAAACCTTCCTCCATCTGTAGAAACATAT	CGGGGCAGGTGCGAAGCTGCAAGATCTAAAAGCATCTAAGAATTTCAGGC	CPEB4	NM_030627	Body	NA	NA	NA	TRUE	NA	NA	NA	CPEB4	ENST00000519467.1	5'UTR	CPEB4	ENST00000519467.1	5'UTR	chr5:173350785-173351075	3	NA	NA	NA	NA	NA	TRUE	NA
cg18002126	-27.8721	5.55136	-5.02077	5.71e-05	0.0463207	chr7	3221373	-	cg18002126	21630232	11684174	ACATTCACACACATAAAAAAATATAATCATCACTAACACTAAAACTTCCA	ACATTCGCACGCATAAAAAAATATAATCGTCGCTAACACTAAAACTTCCG	I	T	Red	rs113239187	0.011894	NA	NA	NA	NA	NA	OpenSea	CACACATTGCTGGCATTCGCACGCATAGGGAGGTGTGATCGTCGCTGACACTGGAGCTTC[CG]TGTCTGTGTGCCAGGAGGCTCCGAGATCTTTCCCGGCCACACCCAGCACTCACATATGGT	CGGAAGCTCCAGTGTCAGCGACGATCACACCTCCCTATGCGTGCGAATGC	NA	NA	NA	NA	NA	NA	TRUE	7:3187593-3188038	NA	NA	NA	NA	NA	NA	NA	NA	chr7:3221060-3221435	3	NA	NA	NA	NA	NA	TRUE	NA
cg02039234	-14.4119	2.87009	-5.02143	5.7e-05	0.0463207	chr14	74684865	-	cg02039234	70784559	89794580	TCACACAACAAATACATAACAAAACCAAAAACCCAAAAAACCTAACTCCA	TCACACAACGAATACGTAACAAAACCGAAAACCCAAAAAACCTAACTCCG	I	A	Red	NA	NA	NA	NA	NA	NA	chr14:74684441-74684676	S_Shore	ATGTACCTAGGGTCACACAGCGAATGCGTGGCAGAGCCGGAAACCCAGGGGGCCTGGCTC[CG]AACCCCCATGCCTCAGAGGATCTCAAGCACCTTCTTGTATCTTTCTGTTCAAGGGGAAAC	CGGAGCCAGGCCCCCTGGGTTTCCGGCTCTGCCACGCATTCGCTGTGTGA	NA	NA	NA	NA	NA	NA	TRUE	NA	14:74683806-74685381	Unclassified	NA	NA	NA	NA	NA	NA	chr14:74684680-74684895	3	NA	NA	NA	NA	NA	TRUE	NA
cg03786911	-19.7775	3.93922	-5.02066	5.71e-05	0.0463207	chr15	90263781	+	cg03786911	47785124	NA	AAATAACATACTTCTAAAAATCTACTAATCRACTAAATACAATAACTCAC	NA	II	NA	NA	NA	NA	NA	NA	NA	NA	NA	OpenSea	CTTGAACTCCTGACCTCGTGATTCGCCCGCCTCGACCTCCCAAAGTGCTGGAATTATAGG[CG]TGAGCCACTGCACCCAGCCGACTAGTAGATTTTTAGAAGTATGTTATTTAGTGTCCAAAT	AATAACATACTTCTAAAAATCTACTAGTCGGCTGGGTGCAGTGGCTCACG	WDR93;WDR93	NM_020212;NM_001284395	Body;Body	NA	NA	NA	NA	NA	NA	NA	WDR93	ENST00000444934.2	TSS1500	WDR93;WDR93	ENST00000557825.1;ENST00000444934.2	5'UTR;TSS1500	NA	NA	NA	NA	NA	NA	NA	NA	NA
cg27128984	21.5917	4.30202	5.01897	5.73e-05	0.0464122	chr5	74348373	+	cg27128984	42772131	NA	CCAATTTCTAAACTTTTTAAAATCAAATTTTTTATACCRCAAAACRAACC	NA	II	NA	NA	NA	NA	NA	NA	NA	NA	chr5:74348241-74349681	Island	GGATCCCAGAAGCTCCCGACCCGCTGTGGTAGGCACCGCCACCTCGCAGGCAGACGATCC[CG]GCCCGCTCTGCGGCACAAAAAACTTGACCTTAAAAAGCCCAGAAACTGGTCTCTGGGAAG	CGGCCCGCTCTGCGGCACAAAAAACTTGACCTTAAAAAGCCCAGAAACTG	NA	NA	NA	NA	NA	NA	NA	5:74383936-74385676	NA	NA	RP11-229C3.2;RP11-229C3.2;RP11-229C3.2;RP11-229C3.2	ENST00000503568.1;ENST00000506086.2;ENST00000503568.1;ENST00000506086.2	3'UTR;3'UTR;1stExon;1stExon	RP11-229C3.2;RP11-229C3.2;RP11-229C3.2;RP11-229C3.2	ENST00000503568.1;ENST00000506086.2;ENST00000503568.1;ENST00000506086.2	3'UTR;3'UTR;1stExon;1stExon	chr5:74348160-74348995	3	NA	NA	NA	NA	NA	TRUE	NA
cg14470781	-28.5335	5.68527	-5.01886	5.73e-05	0.0464122	chr10	44918104	-	cg14470781	85718970	NA	TAACAAAAATCTTAACAACTCCCTATAATCTTCTACTTCAAAATTTCCCC	NA	II	NA	NA	NA	NA	NA	NA	NA	NA	NA	OpenSea	TCTTCCAGCTTTGACAGAGATCTTGACAGCTCCCTGTGATCTTCTGCTTCAGGGTTTCCC[CG]CCAGCTCTCTGCACTCATGGTTAAATGGGCCCTTCCCTTCCAGACCAAATCACCCAAGCC	CGGGGAAACCCTGAAGCAGAAGATCACAGGGAGCTGTCAAGATCTCTGTC	NA	NA	NA	NA	NA	NA	NA	NA	NA	NA	NA	NA	NA	NA	NA	NA	NA	NA	NA	NA	NA	NA	NA	NA	NA
cg09473364	-20.8618	4.15773	-5.0176	5.75e-05	0.0464446	chr13	112927190	+	cg09473364	17712896	55739242	TAAAACACAAAAAACACACAAAACCCAATCAACTTTATATAACTTCCACA	TAAAACACGAAAAACACACGAAACCCGATCAACTTTATATAACTTCCGCG	I	T	Red	NA	NA	NA	NA	NA	NA	NA	OpenSea	AAAGATAAAAATGCCCCCAGCAGAAACAATGAATAGCAAGCACACGCGTGCCACCCCACA[CG]CGGAAGTCACACAAAGCTGATCGGGTTTCGTGTGCTCCTCGTGTTCCACGGAGCACCTCA	CGCGGAAGTCACACAAAGCTGATCGGGTTTCGTGTGCTCCTCGTGTTCCA	NA	NA	NA	NA	NA	NA	NA	13:111975175-111975333	NA	NA	NA	NA	NA	NA	NA	NA	NA	NA	NA	NA	NA	NA	NA	TRUE	NA
cg01866301	-19.9096	3.96757	-5.01807	5.74e-05	0.0464446	chr9	120446042	-	cg01866301	66759119	NA	TATTTTCTTAATACTTTTTATATCATCCTTTAAACAACCTCATAAAAACC	NA	II	NA	NA	NA	NA	NA	NA	NA	NA	NA	OpenSea	TCTGTACTGGATGTTTTCTTAATACTTTTTATGTCATCCTTTGGACAACCTCATAAAGAC[CG]CAGTTTTATCCGAATTCTATAGACGGAAATAGAGTGGTGGGACAAAGTTACACAGTTGGC	CGGTCTTTATGAGGTTGTCCAAAGGATGACATAAAAAGTATTAAGAAAAC	NA	NA	NA	NA	NA	NA	NA	NA	NA	NA	NA	NA	NA	NA	NA	NA	NA	NA	chr9:120445274-120446456	4	NA	NA	NA	NA	NA
cg18280125	-20.9382	4.17375	-5.01663	5.76e-05	0.0464972	chr4	4427113	-	cg18280125	59730279	81684295	ACAACATAACAACCAATACTAAACAACCATTAACATTAATATAAACAACA	ACAACGTAACAACCGATACTAAACGACCGTTAACATTAATATAAACAACG	I	T	Red	NA	NA	NA	NA	NA	NA	NA	OpenSea	TTTCCAGCTGCGGCAACGTGGCAGCCGGTGCTGGACGACCGTTAGCATTAGTGTGAACAA[CG]TCCCTGCTTTCAGGAGAAAGTTTTAAAAAACAGCTGTGCTGCCTGGTAATTGACTTCTCC	GCAACGTGGCAGCCGGTGCTGGACGACCGTTAGCATTAGTGTGAACAACG	STX18	NM_016930	Body	NA	NA	NA	TRUE	NA	NA	NA	NA	NA	NA	STX18;STX18;STX18;STX18	ENST00000502267.1;ENST00000503692.1;ENST00000503692.1;ENST00000502267.1	1stExon;1stExon;3'UTR;3'UTR	NA	NA	chr4:4426891-4427276	3	NA	NA	NA	TRUE	NA
cg25862063	-13.9863	2.78865	-5.01543	5.78e-05	0.0465212	chr3	193922693	-	cg25862063	94754980	NA	CAACTTCATTCTTTTCAATACRACTAACTCCTATACRCTACAAAAAACTC	NA	II	NA	NA	NA	NA	NA	NA	NA	NA	chr3:193921881-193922407	S_Shore	CTGGACAAGTCCAACTTCATTCTTTTCAGTACGACTAGCTCCTGTGCGCTGCAGAAGACT[CG]GGCTGATCTGAAAGCGCCTCTCCTATTCGAGACTCTCAGGTTTTAAGTAGGTCTTCCGCA	AACTTCATTCTTTTCAGTACGACTAGCTCCTGTGCGCTGCAGAAGACTCG	NA	NA	NA	NA	NA	NA	NA	3:195405317-195405404	NA	NA	RP11-513G11.4;RP11-513G11.4	ENST00000432908.1;ENST00000415869.1	3'UTR;3'UTR	RP11-513G11.4;RP11-513G11.4	ENST00000432908.1;ENST00000415869.1	3'UTR;3'UTR	chr3:193922545-193922755	3	NA	NA	NA	NA	NA	TRUE	NA
cg02593253	-24.2465	4.83527	-5.0145	5.79e-05	0.0465212	chr10	103603470	-	cg02593253	81793306	71764888	TATCAAAACTAAAAAAATCCAAACTAAAACTAAATCTAAAAATAAACCCA	TATCGAAACTAAAAAAATCCGAACTAAAACTAAATCTAAAAATAAACCCG	I	A	Red	NA	NA	NA	NA	NA	NA	chr10:103603166-103603642	Island	GGCCTACTGTGCTGTCGGGGCTGGGGAAGTCCGGGCTGAGGCTGAGTCTGGGAATGGGCC[CG]GGGTCTGAGGTCTACCCGGAGGTCCTGGAGCAGGAGAGGGAACACTAGGCAGCAGGTGAG	CGGGCCCATTCCCAGACTCAGCCTCAGCCCGGACTTCCCCAGCCCCGACA	KCNIP2;KCNIP2;KCNIP2;KCNIP2;KCNIP2;KCNIP2;KCNIP2;KCNIP2;KCNIP2;KCNIP2;KCNIP2;KCNIP2	NM_173197;NM_173195;NM_014591;NM_173193;NM_173192;NM_173191;NM_173197;NM_173195;NM_014591;NM_173193;NM_173192;NM_173191	1stExon;1stExon;1stExon;1stExon;1stExon;1stExon;5'UTR;5'UTR;5'UTR;5'UTR;5'UTR;5'UTR	NA	NA	NA	NA	10:103593157-103593838	10:103602930-103604066	Unclassified	KCNIP2;KCNIP2;KCNIP2;KCNIP2;KCNIP2;KCNIP2;KCNIP2;KCNIP2;KCNIP2;KCNIP2;KCNIP2;KCNIP2	ENST00000370046.1;ENST00000370059.4;ENST00000356640.2;ENST00000355657.2;ENST00000353068.3;ENST00000370046.1;ENST00000370059.4;ENST00000356640.2;ENST00000358038.3;ENST00000359877.4;ENST00000355657.2;ENST00000359877.4	1stExon;1stExon;1stExon;1stExon;TSS200;5'UTR;5'UTR;5'UTR;5'UTR;1stExon;3'UTR;5'UTR	KCNIP2;KCNIP2;KCNIP2;KCNIP2;KCNIP2;KCNIP2;KCNIP2;KCNIP2;KCNIP2;KCNIP2;KCNIP2;KCNIP2;KCNIP2	ENST00000468905.1;ENST00000370046.1;ENST00000370059.4;ENST00000356640.2;ENST00000355657.2;ENST00000472764.1;ENST00000370046.1;ENST00000370059.4;ENST00000356640.2;ENST00000358038.3;ENST00000359877.4;ENST00000355657.2;ENST00000359877.4	TSS1500;1stExon;1stExon;1stExon;1stExon;TSS200;5'UTR;5'UTR;5'UTR;5'UTR;1stExon;3'UTR;5'UTR	chr10:103603305-103603835	3	NA	NA	NA	NA	NA	NA	NA
cg08823985	-27.3262	5.44828	-5.01557	5.78e-05	0.0465212	chr6	137366545	-	cg08823985	91707290	NA	TACRCTATATAATACAAACTATTATTTACTCCTAAACTACAAACCTATAC	NA	II	NA	NA	NA	NA	NA	NA	NA	NA	chr6:137365299-137366126	S_Shore	TCTTACACGCCTACGCTATATGGTACAGGCTGTTGTTTGCTCCTAGGCTACAAACCTGTA[CG]GCAAGTGACCATACTGAATACTGCAAGCAATTGTAACACAATGGTAAATATTTGTGTATC	ACGCTATATGGTACAGGCTGTTGTTTGCTCCTAGGCTACAAACCTGTACG	IL20RA	NM_014432	TSS1500	NA	NA	NA	NA	NA	NA	NA	IL20RA;IL20RA;IL20RA	ENST00000541547.1;ENST00000316649.5;ENST00000367748.1	TSS1500;TSS1500;TSS1500	IL20RA;IL20RA;IL20RA;IL20RA	ENST00000461799.1;ENST00000541547.1;ENST00000316649.5;ENST00000367748.1	TSS1500;TSS1500;TSS1500;TSS1500	chr6:137366400-137366630	3	NA	NA	NA	NA	NA	TRUE	NA
cg11241684	-12.2155	2.43604	-5.01449	5.79e-05	0.0465212	chr13	111067138	+	cg11241684	52670101	NA	TTCCTTCTCATACATTATAATACAAAAACAACCTTTATCTTACTTAATAC	NA	II	NA	NA	NA	NA	NA	NA	NA	NA	NA	OpenSea	AAATGGCTATCACTGTCTATAATCTGTAAGACTCTTGCTAGGGAATGAGGCTTGTGTTTG[CG]TATTAAGCAAGACAAAGGTTGTTTTTGTATCATAATGTATGAGAAGGAAATATTCTTTTA	TCCTTCTCATACATTATGATACAAAAACAACCTTTGTCTTGCTTAATACG	COL4A2	NM_001846	Body	NA	NA	NA	TRUE	NA	NA	NA	NA	NA	NA	NA	NA	NA	NA	NA	NA	NA	chr13:111066884-111069022	6	NA	TRUE	NA
cg11100932	-17.8134	3.55313	-5.01345	5.81e-05	0.0465311	chr3	160879500	+	cg11100932	47767252	21654195	ATATTACCACCACTAAAAAATAACCTAAACACTAAAACCAATACCAATCA	ATATTACCACCGCTAAAAAATAACCTAAACGCTAAAACCAATACCGATCG	I	A	Red	NA	NA	NA	NA	NA	NA	chr3:160879499-160879722	Island	ACGATCAGATTCTTAAAAATATTTTTGGTGAAGGATTACCACTGTAATTTTTCCTAACTT[CG]ACCGGCACTGGTCCCAGCGCCCAGGCCATCTCCCAGCGGTGGCAACATGAAGCCAGGCGG	CGACCGGCACTGGTCCCAGCGCCCAGGCCATCTCCCAGCGGTGGCAACAT	NA	NA	NA	NA	NA	NA	NA	3:162362194-162362382	NA	NA	NA	NA	NA	NMD3;NMD3	ENST00000468606.1;ENST00000460503.1	5'UTR;5'UTR	NA	NA	NA	NA	NA	NA	NA	TRUE	NA
cg03899510	-13.6492	2.72251	-5.01346	5.81e-05	0.0465311	chr6	170581690	-	cg03899510	74758136	81732412	ACACAACCCCTCACAAACAACTACAAAACCCTCAAACAATAACATAAACA	ACACAACCCCTCACAAACAACTACGAAACCCTCGAACAATAACATAAACG	I	C	Grn	rs6456194	0.132393	NA	NA	NA	NA	chr6:170580889-170581113	S_Shore	CGCTGCTGGTGGACACAGCCCCTCACAAGCAGCTGCGAGGCCCTCGGGCAGTGGCATGGG[CG]CCGTCGCTTCCTGCTAACCCCACATCCTCATTTCCCACGCTTCTCCTTCCACCTTCCATG	ACACAGCCCCTCACAAGCAGCTGCGAGGCCCTCGGGCAGTGGCATGGGCG	NA	NA	NA	NA	NA	NA	NA	6:170423555-170424026	6:170580647-170582298	Promoter_Associated	NA	NA	NA	NA	NA	NA	chr6:170580905-170581895	3	NA	NA	NA	NA	NA	TRUE	NA
cg21560157	-17.3146	3.45483	-5.01172	5.83e-05	0.0466687	chr11	71212402	-	cg21560157	2630927	34793205	CAACTCAAAAAAACAAAACCACAATCCCTAAACAACATAAACTAAAACCA	CAACTCGAAAAAACAAAACCACAATCCCTAAACGACGTAAACTAAAACCG	I	A	Red	rs12282060	0.010321	NA	NA	NA	NA	NA	OpenSea	TTCCAGGTGCTACAGCTCGAGAGGGCAGAGCCACAGTCCCTGGACGGCGTGGACTGAGGC[CG]GTTCCTTCCTGGAGGCCTCCTGTCCTCGGGGACCCCAGCACCTCATCATCAGCATTGCTG	CGGCCTCAGTCCACGCCGTCCAGGGACTGTGGCTCTGCCCTCTCGAGCTG	NADSYN1	NM_018161	3'UTR	NA	NA	NA	NA	NA	NA	NA	NADSYN1;NADSYN1;NADSYN1	ENST00000539574.1;ENST00000530055.1;ENST00000319023.2	3'UTR;3'UTR;3'UTR	NADSYN1;NADSYN1;NADSYN1;NADSYN1;NADSYN1;NADSYN1	ENST00000539574.1;ENST00000530055.1;ENST00000319023.2;ENST00000525593.1;ENST00000525200.1;ENST00000527963.1	3'UTR;3'UTR;3'UTR;3'UTR;3'UTR;3'UTR	chr11:71212245-71212730	3	NA	NA	NA	NA	NA	TRUE	NA
cg08391897	-19.4482	3.88218	-5.0096	5.86e-05	0.046706	chr10	49954186	+	cg08391897	85682281	NA	AAAATTTTAAATACATCRTTCTCAATAACTAATACACCATTTCCCAAACC	NA	II	NA	NA	NA	NA	NA	NA	NA	NA	NA	OpenSea	GGCCCAGGAGGTAGCCTCGGTCTCCAGCACTGGGACCTGCCCCTCCGCTACCTGCGGCAG[CG]GCCTGGGAAATGGTGTATCAGTTATTGAGAACGATGCATTCAAAATCTCTCATGATAAAG	CGGCCTGGGAAATGGTGTATCAGTTATTGAGAACGATGCATTCAAAATCT	WDFY4	NM_020945	Body	NA	NA	NA	NA	NA	NA	NA	NA	NA	NA	NA	NA	NA	chr10:49954020-49954255	3	NA	NA	NA	NA	NA	NA	NA
cg05639234	-17.1626	3.42602	-5.00947	5.86e-05	0.046706	chr5	132184036	+	cg05639234	89616142	NA	CAACAAAAACATCAACCTTAATAATATATCCAACTATTTTAAAAAATCCC	NA	II	NA	NA	rs17516645	0.022114	NA	NA	NA	NA	NA	OpenSea	ATTAAAAAAACACGGTTCCTCATGACGAAACCAGTAGCTTGTTGTGGGCTTACTTTGGTA[CG]GGATTTCTCAAAACAGTTGGACACACTACCAAGGCTGATGTCTCTGTTGTGACAATTTCA	CGGGATTTCTCAAAACAGTTGGACACACTACCAAGGCTGATGTCTCTGTT	NA	NA	NA	NA	NA	NA	NA	NA	NA	NA	RN5S192	ENST00000364404.1	TSS1500	RN5S192	ENST00000364404.1	TSS1500	NA	NA	NA	NA	NA	NA	NA	NA	NA
cg00150989	-16.0487	3.20335	-5.00997	5.85e-05	0.046706	chr17	74303935	-	cg00150989	73770827	87713486	AAACAAACTACAACAAACAACTAAACTCAAACAACAAAAACTAAAAATCA	GAACGAACTACAACGAACGACTAAACTCGAACGACGAAAACTAAAAATCG	I	A	Red	NA	NA	NA	NA	NA	NA	chr17:74303478-74304428	Island	TGAACGAGCTCCGGACGGACTGCAGCGAGCGGCTGGGCTCGGGCGACGAGGGCTGGAAGT[CG]ATCCGGGTATTTTGGAGGTCGAGGTTCTTGAGCATGGCCACGATGAGCGTGTGCAGGGCC	CGACTTCCAGCCCTCGTCGCCCGAGCCCAGCCGCTCGCTGCAGTCCGTCC	QRICH2	NM_032134	TSS200	NA	NA	NA	NA	17:71815091-71816000	NA	NA	QRICH2	ENST00000262765.5	TSS200	QRICH2;QRICH2	ENST00000262765.5;ENST00000524722.1	TSS200;TSS1500	NA	NA	chr17:74303485-74304721	6	NA	NA	NA	TRUE	NA
cg16453630	-16.9319	3.37994	-5.00954	5.86e-05	0.046706	chr8	12573543	+	cg16453630	4735204	49798146	TCTCCCCCCATAAATATAAAAATCCTCAATAATCACACAACATATTCACA	TCTCCCCCCGTAAATATAAAAATCCTCGATAATCACACAACGTATTCACG	I	T	Red	NA	NA	NA	NA	NA	NA	NA	OpenSea	GCACCCGTCGGTGACATAGTTGGTAATTTCCAGAGGCGGAGAAGATATTACTGACAATAA[CG]TGAACACGCTGTGTGACCACCGAGGATCCTCATATTCACGGGGGGAGAGGGGGTTGATAG	CGTGAACACGCTGTGTGACCACCGAGGATCCTCATATTCACGGGGGGAGA	NA	NA	NA	NA	NA	NA	NA	8:12617859-12617955	NA	NA	NA	NA	NA	NA	NA	NA	NA	NA	NA	NA	NA	NA	NA	TRUE	NA
cg20009461	-8.91613	1.78059	-5.0074	5.89e-05	0.0468304	chr17	80560634	+	cg20009461	12735829	51770272	ACCAACACACTCAAAAAAAACCAACAATTTTCTTCCTAAAAAACCAAACA	ACCGACACACTCGAAAAAAACCAACGATTTTCTTCCTAAAAAACCGAACG	I	A	Red	NA	NA	NA	NA	NA	NA	chr17:80559025-80559450	S_Shore	ACGGAAAATGAGGACAGGACGGGGGTGAGGGAATGAGAGTGGGAGGTCCCTGCACCTCCT[CG]CCCGGCTCCTCAGGAAGAAAACCGCTGGCCCTTCCCGAGTGTGCCGGCCGAGGGCCGAGG	CGCCCGGCTCCTCAGGAAGAAAACCGCTGGCCCTTCCCGAGTGTGCCGGC	FOXK2	NM_004514	3'UTR	NA	NA	NA	NA	17:78153688-78154007	NA	NA	FOXK2	ENST00000335255.5	3'UTR	FOXK2;FOXK2;FOXK2	ENST00000576131.1;ENST00000335255.5;ENST00000574694.1	5'UTR;3'UTR;TSS1500	chr17:80560500-80560715	3	NA	NA	NA	NA	NA	TRUE	NA
cg06734985	-25.5672	5.12321	-4.99045	6.13e-05	0.0468304	chr11	26849501	+	cg06734985	90630142	NA	CCTTCRAATATTAATTAAATTATTTCTACTAAATACTAAACCTACCAAAC	NA	II	NA	NA	rs11029725	0.014977	NA	NA	NA	NA	NA	OpenSea	TCATTGAAAGAATAACCCAAATGAATTAGTGGACATTAGGCTACAGATTAACAATTTTCA[CG]CCTGGCAGGTCTAGCATTTAGTAGAAACAACTCAACTAATATTCGAAGGCATATGTAAAC	CGCCTGGCAGGTCTAGCATTTAGTAGAAACAACTCAACTAATATTCGAAG	NA	NA	NA	NA	NA	NA	TRUE	NA	NA	NA	NA	NA	NA	NA	NA	NA	chr11:26849100-26849650	3	NA	NA	NA	NA	NA	TRUE	NA
cg02112608	-14.9235	2.98565	-4.99842	6.02e-05	0.0468304	chr2	104914302	+	cg02112608	92722410	3708316	AACTAAAACTCACACAAAAATTTACCAAACCACAAAATAATCTTTTAACA	GACTAAAACTCGCGCAAAAATTTACCGAACCACGAAATAATCTTTTAACG	I	T	Red	rs11679895	0.374837	NA	NA	NA	NA	NA	OpenSea	TGGCATGTGAAAATTTAGGGGGAGTTAGTATGAAACTTGGGGCGGAAGTTCAGACGGTGA[CG]TCAAAAGATCACCCCGTGGCCCGGCAAATCCTTGCGCGAGCTCCAGTCGGTCATATTGGT	GACTGGAGCTCGCGCAAGGATTTGCCGGGCCACGGGGTGATCTTTTGACG	NA	NA	NA	NA	NA	NA	NA	2:104280728-104280784	NA	NA	NA	NA	NA	NA	NA	NA	NA	NA	NA	NA	NA	NA	NA	TRUE	NA
cg08715262	-15.6151	3.12783	-4.99232	6.1e-05	0.0468304	chr2	43528484	+	cg08715262	8673162	NA	TAAAAATCTAACCAAATAACTAACCTACCTACCAAAAACATTCATAATAC	NA	II	NA	NA	rs6756575	0.185591	NA	NA	NA	NA	NA	OpenSea	TCTCTTTCAAATAAAAACACCAAAGGAGAGAAAATAACCAAGAATTCAAAAGAACGAATA[CG]CACTATGAATGTTCCTGGCAGGCAGGCCAGCCACCTGGCCAGACCTTCAGCAATGTAAAC	CGCACTATGAATGTTCCTGGCAGGCAGGCCAGCCACCTGGCCAGACCTTC	THADA;THADA;THADA	NR_073394;NM_022065;NM_001083953	Body;Body;Body	NA	NA	NA	NA	NA	NA	NA	NA	NA	NA	THADA;THADA	ENST00000486735.1;ENST00000398653.1	3'UTR;3'UTR	chr2:43528420-43528615	3	NA	NA	NA	NA	NA	NA	NA
cg25013910	-29.4826	5.8943	-5.00189	5.97e-05	0.0468304	chr2	1478219	-	cg25013910	55732281	NA	ATATACCCTATCCTTATCCTATTTTCATCAAAAACCAATACAAAAATTTC	NA	II	NA	NA	NA	NA	NA	NA	NA	NA	chr2:1480758-1481631	N_Shelf	GATATTGATCTGTATGCCCTGTCCTTGTCCTGTTTTCATCAGAGGCCAATACAAAAGTTT[CG]CTGACTCTGTAGAGTGCACTGGGGCCCTTTTCATCTTTTCCATGGCTGAAATAGTTTAAG	TATGCCCTGTCCTTGTCCTGTTTTCATCAGAGGCCAATACAAAAGTTTCG	TPO;TPO;TPO;TPO	NM_175719;NM_000547;NM_175721;NM_175722	Body;Body;Body;Body	NA	NA	NA	NA	NA	NA	NA	TPO;TPO	ENST00000497517.2;ENST00000536482.1	5'UTR;5'UTR	TPO;TPO	ENST00000497517.2;ENST00000536482.1	5'UTR;5'UTR	NA	NA	NA	NA	NA	NA	NA	TRUE	NA
cg03147584	-20.7557	4.15244	-4.99844	6.02e-05	0.0468304	chr1	247911724	-	cg03147584	85680533	NA	TTCCAAAATAACACCATAAAAAACAACCACACTTCATTAATTCATCTACC	NA	II	NA	NA	NA	NA	NA	NA	NA	NA	NA	OpenSea	AGCTAATGATGTTCCAAAATAGCACCATAAAAAACAACCACACTTCATTAGTTCATCTGC[CG]TATGTAATTGATTCTTGTTCTGCTTTAACTTCGGCTACCAGTTTGAAGAACCCATCAGCT	CGGCAGATGAACTAATGAAGTGTGGTTGTTTTTTATGGTGCTATTTTGGA	NA	NA	NA	NA	NA	NA	NA	NA	NA	NA	NA	NA	NA	NA	NA	NA	NA	NA	NA	NA	NA	NA	NA	NA	NA
cg00019576	-15.7173	3.14242	-5.00166	5.97e-05	0.0468304	chr8	144337537	-	cg00019576	79640897	39768273	AAACAAAAACCATAATACATAACATCATAAACACACTACTAAATCCTACA	AAACAAAAACCGTAATACGTAACGTCGTAAACACACTACTAAATCCTACG	I	A	Red	NA	NA	NA	NA	NA	NA	chr8:144337536-144338585	Island	CAGGGTTGCCAAGAACAAGAACCGTAATACGTGACGTCGTAAGCACACTGCTGGATCCTA[CG]AACTGTGTGACCGTGTCAGCTCGCCCCGTGTCTGGTGTTAGTGAGATCAGAGCTCGCCCC	CGTAGGATCCAGCAGTGTGCTTACGACGTCACGTATTACGGTTCTTGTTC	ZFP41	NM_173832	3'UTR	NA	NA	NA	NA	8:144408881-144409960	NA	NA	ZFP41;ZFP41	ENST00000330701.4;ENST00000522452.1	3'UTR;3'UTR	ZFP41;ZFP41	ENST00000330701.4;ENST00000522452.1	3'UTR;3'UTR	NA	NA	chr8:144337128-144338006	6	NA	NA	NA	TRUE	NA
cg03534180	-16.1486	3.23596	-4.99035	6.13e-05	0.0468304	chr12	65962456	+	cg03534180	53640971	NA	TTAAAAAACATTATTCAAACATAATCTCCCATATAACTCRATTCTAAAAC	NA	II	NA	NA	NA	NA	NA	NA	NA	NA	NA	OpenSea	TTTGATCCAATGAAATAATGACCTGGAGTCACATGGTGATGTCAGGGTTCTTGCAGCTCA[CG]CCTTAGAACCGAGTTACATGGGAGACCATGTTTGAACAATGTCCTTTAAGGAATTCAGTA	CGCCTTAGAACCGAGTTACATGGGAGACCATGTTTGAACAATGTCCTTTA	LOC100507065;LOC100507065;LOC100507065;LOC100507065	NR_120434;NR_120431;NR_120432;NR_120433	Body;Body;Body;Body	NA	NA	NA	NA	NA	NA	NA	RP11-230G5.2;RP11-230G5.2;RP11-230G5.2;RP11-230G5.2;RP11-230G5.2;RP11-230G5.2	ENST00000546198.1;ENST00000537298.1;ENST00000544557.1;ENST00000537250.1;ENST00000535315.1;ENST00000539653.1	3'UTR;3'UTR;3'UTR;3'UTR;3'UTR;3'UTR	RP11-230G5.2;RP11-230G5.2;RP11-230G5.2;RP11-230G5.2;RP11-230G5.2;RP11-230G5.2	ENST00000546198.1;ENST00000537298.1;ENST00000544557.1;ENST00000537250.1;ENST00000535315.1;ENST00000539653.1	3'UTR;3'UTR;3'UTR;3'UTR;3'UTR;3'UTR	chr12:65962385-65962655	3	NA	NA	NA	NA	NA	NA	NA
cg24335456	-15.227	3.04425	-5.00187	5.97e-05	0.0468304	chr8	58106155	-	cg24335456	76638428	26687158	AACACCAAAAAACAACTAATTAAAATACACATACACACTAACACCTAACA	AACGCCAAAAAACAACTAATTAAAATACGCATACGCACTAACACCTAACG	I	A	Red	NA	NA	NA	NA	NA	NA	NA	OpenSea	GCCTCTCGCGGGGGCGCCAGGGGGCAGCTGGTTGAGGTGCGCATGCGCACTGGCACCTAA[CG]GCTCTTCTTCGAGTCTTCTCAGAGGTTGGAGATTCCCTGTCTTCTCCAACCTCTGCCAAG	GGCGCCAGGGGGCAGCTGGTTGAGGTGCGCATGCGCACTGGCACCTAACG	NA	NA	NA	NA	NA	NA	NA	8:58268593-58268721	NA	NA	NA	NA	NA	RP11-513O17.2;RP11-513O17.2;RP11-513O17.2;RP11-513O17.2;RP11-513O17.2;RP11-513O17.2;RP11-513O17.2	ENST00000523341.1;ENST00000521653.1;ENST00000518556.1;ENST00000521653.1;ENST00000518556.1;ENST00000519314.1;ENST00000519241.1	TSS200;1stExon;1stExon;5'UTR;5'UTR;5'UTR;5'UTR	chr8:58105645-58106195	3	NA	NA	NA	NA	NA	TRUE	NA
cg19001618	-16.5557	3.30801	-5.00473	5.93e-05	0.0468304	chr7	134496	+	cg19001618	70731571	NA	AAATATAAACAAAATCCTCACRACATCTACTACRAATAAAATCTAAAAAC	NA	II	NA	NA	NA	NA	NA	NA	NA	NA	NA	OpenSea	CCACCGAGAGCACACACTTACCCAGGAGAGAATCACACCCGGCCCTTCTGAGTGCTGTGG[CG]CCTTCAGACTTTATTCGTAGCAGATGCCGTGAGGACTCTGCCCACATTTCTCTGTATCCA	AATGTGGGCAGAGTCCTCACGGCATCTGCTACGAATAAAGTCTGAAGGCG	NA	NA	NA	NA	NA	NA	NA	NA	NA	NA	NA	NA	NA	NA	NA	NA	chr7:134405-134815	3	NA	NA	NA	NA	NA	NA	NA
cg13870080	-25.9798	5.20218	-4.99403	6.08e-05	0.0468304	chr11	19303281	-	cg13870080	70685589	NA	TATCAAATATTCACCAAAAAACATTCAAATCATTCATTCATTCAACAAAC	NA	II	NA	NA	NA	NA	NA	NA	NA	NA	NA	OpenSea	TTTAGGGACTGTGTCAAATGTTCACCAAAGGACATTCAGATCATTCATTCATTCAACAAG[CG]TTTAGTAATGTATATTGCAAAATTGCTGACAGTAGATTTTAAATGTTCACACTCCTCCCA	CGCTTGTTGAATGAATGAATGATCTGAATGTCCTTTGGTGAACATTTGAC	NA	NA	NA	NA	NA	NA	NA	NA	NA	NA	NA	NA	NA	NA	NA	NA	NA	NA	NA	NA	chr11:19302570-19303486	6	NA	NA	NA
cg01687402	-27.8547	5.5815	-4.99054	6.13e-05	0.0468304	chr17	48620661	-	cg01687402	57738836	NA	ACTTCRCCAAAACTAACRAAAAACTCAATCTTAACCACACAAAAAAAATC	NA	II	NA	NA	NA	NA	NA	NA	NA	NA	chr17:48619111-48619794	S_Shore	CCCTCTCCCTTGCTTCGCCAAGGCTAGCGAGAAACTCAGTCTTAGCCACACAGGAGGAAT[CG]GACCCCTTCTGGGGGTTTATGTGGAGTCTGGGAAACCAAGGGTGGGGTGAGGCCTGGTAC	CTTCGCCAAGGCTAGCGAGAAACTCAGTCTTAGCCACACAGGAGGAATCG	EPN3	NM_017957	3'UTR	NA	NA	NA	NA	NA	17:48620625-48620899	Unclassified_Cell_type_specific	EPN3	ENST00000268933.3	3'UTR	EPN3;SPATA20;SPATA20	ENST00000268933.3;ENST00000504334.1;ENST00000504334.1	3'UTR;1stExon;5'UTR	chr17:48620240-48620715	3	NA	NA	NA	NA	NA	TRUE	NA
cg03343681	-34.4577	6.89451	-4.99784	6.02e-05	0.0468304	chr1	2731578	-	cg03343681	72737844	93711343	CCCATAAAAAACTAAAACCAAAAACTACATCTCACCTTAAATAATCATCA	CCCATAAAAAACTAAAACCAAAAACTACGTCTCACCTTAAATAATCGTCG	I	T	Red	NA	NA	NA	NA	NA	NA	NA	OpenSea	GCTGGCTCCCTGCCCATGGGAAGCTGGGGCCAAGGGCTGCGTCTCACCTTGAGTGGTCGT[CG]TCTGTGTTAAGCTGGGCTGGATGTCCTCTGGTCGGTATGATTTTCTGGAAATCTTTTTAG	CGACGACCACTCAAGGTGAGACGCAGCCCTTGGCCCCAGCTTCCCATGGG	NA	NA	NA	NA	NA	NA	NA	NA	NA	NA	RP11-740P5.3	ENST00000429389.1	TSS200	RP11-740P5.3	ENST00000429389.1	TSS200	chr1:2731045-2731755	3	NA	NA	NA	NA	NA	NA	NA
cg20720553	-28.681	5.74368	-4.9935	6.09e-05	0.0468304	chr15	101792477	+	cg20720553	91777147	10738298	CAACATAAAATCTAAAAACCAAAAAACCCCCACTACAAAACTAACTCCCA	CAACGTAAAATCTAAAAACCGAAAAACCCCCACTACAAAACTAACTCCCG	I	A	Red	NA	NA	NA	NA	NA	NA	chr15:101791151-101792714	Island	CGCAAGGGCGTCCCCGCGAGGACGGCCGCTTCCCGCACCGCGGCGCCCGGGCGCGAATCT[CG]GGAGCCAGCCTTGCAGTGGGGGCTTCTCGGCCCCCAGACTCCACGCTGCGCACGTTCCTC	CGGGAGCCAGCCTTGCAGTGGGGGCTTCTCGGCCCCCAGACTCCACGCTG	CHSY1	NM_014918	TSS1500	NA	NA	NA	NA	15:99608675-99610237	15:101792092-101792525	Promoter_Associated	CHSY1	ENST00000254190.3	TSS1500	CHSY1	ENST00000254190.3	TSS1500	chr15:101792465-101792955	3	NA	NA	NA	NA	NA	TRUE	NA
cg06720214	-13.6366	2.72701	-5.00057	5.99e-05	0.0468304	chr11	62103683	+	cg06720214	93738879	NA	ATCTACAAAATCCCTTTTACCATATAAAAAATATTCACAAATAAAAATTC	NA	II	NA	NA	rs2513076	0.11746	NA	NA	NA	NA	chr11:62104779-62105636	N_Shore	AACCCTCTTCCAAGAGGTGAGTGTGGGAGACAGAATAACGGCCCTCAAAGGTGTCACATC[CG]AATCTCCACCTGTGAACACTCCTCACATGGCAAAAGGGACTTTGCAGATGAGAATAGAAA	TCTGCAAAGTCCCTTTTGCCATGTGAGGAGTGTTCACAGGTGGAGATTCG	ASRGL1;ASRGL1	NM_001083926;NM_025080	TSS1500;TSS1500	NA	NA	NA	NA	NA	NA	NA	ASRGL1;ASRGL1;ASRGL1	ENST00000415229.2;ENST00000535727.1;ENST00000301776.5	TSS1500;TSS1500;TSS1500	ASRGL1;ASRGL1;ASRGL1;ASRGL1;ASRGL1;ASRGL1;ASRGL1	ENST00000415229.2;ENST00000535727.1;ENST00000301776.5;ENST00000525496.1;ENST00000529226.1;ENST00000534571.1;ENST00000526096.1	TSS1500;TSS1500;TSS1500;TSS1500;TSS1500;TSS1500;TSS1500	NA	NA	NA	NA	NA	NA	NA	TRUE	NA
cg23131559	-21.755	4.34525	-5.00662	5.9e-05	0.0468304	chr16	30117633	+	cg23131559	73740993	NA	ATTAATTTTCCTAATTTAAATACTCCCATCTTAACCAATTTCAAACTACC	NA	II	NA	NA	NA	NA	NA	NA	NA	NA	NA	OpenSea	TACTACATGATGGGGTGCCACCATGCATCTCTTCCCATTCTGCATTTAGTGGCTTCATGT[CG]GCAGCCTGAAACTGGCCAAGATGGGAGTATTTAAACCAGGAAAATTAATCCTCAAATCAG	CGGCAGCCTGAAACTGGCCAAGATGGGAGTATTTAAACCAGGAAAATTAA	GDPD3	NM_024307	Body	NA	NA	NA	NA	NA	NA	NA	RP11-455F5.4	ENST00000566190.1	TSS1500	GDPD3;GDPD3;GDPD3;RP11-455F5.4	ENST00000565704.1;ENST00000360688.3;ENST00000566434.1;ENST00000566190.1	3'UTR;3'UTR;3'UTR;TSS1500	NA	NA	NA	NA	NA	NA	NA	NA	NA
cg23625087	-13.7266	2.75015	-4.99123	6.12e-05	0.0468304	chr4	3310677	-	cg23625087	37754853	NA	AAAAACTATTTTCCTTATATTACAACCTAAACCTACRTAAAATCCCAAAC	NA	II	NA	NA	NA	NA	NA	NA	NA	NA	chr4:3310005-3310235	S_Shore	GTCTTCCTGGAAGGGACTGTTTTCCTTATGTTGCAGCCTGAGCCTGCGTGGAGTCCCAGA[CG]CGGTCGGCACTCGCAGCACTGCTGAATGGCAGGTGTCCGCTGAGGGGAACCGGGCAGGGG	GGGACTGTTTTCCTTATGTTGCAGCCTGAGCCTGCGTGGAGTCCCAGACG	NA	NA	NA	NA	NA	NA	NA	NA	NA	NA	RGS12	ENST00000543385.1	TSS200	RGS12;RGS12;RGS12	ENST00000543385.1;ENST00000511275.1;ENST00000506631.1	TSS200;5'UTR;5'UTR	NA	NA	NA	NA	NA	NA	NA	NA	NA
cg02149537	-17.1863	3.44365	-4.99072	6.13e-05	0.0468304	chr5	164259834	-	cg02149537	7609229	NA	TTATCAAAACTTATTTCAAAAAAAAACTACRATTCCTCTCACAAACTAAC	NA	II	NA	NA	NA	NA	NA	NA	NA	NA	NA	OpenSea	TTTGATCAGCATTGTCAAGGCTTATTTCAAAAAGGGACTGCGATTCCTCTCACAGACTAG[CG]CAGCCAAAGTCAATTGGCACAATTTCAAGGTGAATTTATTCATTCTTTATAAAGTTCTGT	TGTCAAGGCTTATTTCAAAAAGGGACTGCGATTCCTCTCACAGACTAGCG	NA	NA	NA	NA	NA	NA	TRUE	NA	NA	NA	CTC-340A15.2;CTC-340A15.2;CTC-340A15.2	ENST00000519570.1;ENST00000522303.1;ENST00000522646.1	5'UTR;5'UTR;5'UTR	CTC-340A15.2;CTC-340A15.2;CTC-340A15.2	ENST00000519570.1;ENST00000522303.1;ENST00000522646.1	5'UTR;5'UTR;5'UTR	NA	NA	NA	NA	NA	NA	NA	TRUE	NA
cg19565299	-27.1509	5.44096	-4.99009	6.14e-05	0.0468304	chr2	242707237	-	cg19565299	86662949	21695898	AAAACCCCACATATACAAATAAACAACCAAACAACAAAACAACATCAACA	AAAACCCCACGTATACGAATAAACGACCGAACAACAAAACAACGTCAACG	I	C	Grn	rs111670322	0.031783	NA	NA	NA	NA	chr2:242710637-242711047	N_Shelf	CCTGGCTGCCCTGGAGCCCCACGTGTACGAGTGGACGGCCGGGCAGCAGGGCAGCGTCAG[CG]CGGAGCACGGAGTGGGCTTCAGGAAGAGGGACGTCCTGGGCTACAGCAAGCCACCGGGGG	GGAGCCCCACGTGTACGAGTGGACGGCCGGGCAGCAGGGCAGCGTCAGCG	D2HGDH	NM_152783	Body	NA	NA	NA	NA	2:242355871-242356606	2:242706959-242707474	Unclassified_Cell_type_specific	D2HGDH;D2HGDH	ENST00000486953.1;ENST00000544929.1	5'UTR;3'UTR	D2HGDH;D2HGDH;D2HGDH;D2HGDH;D2HGDH;D2HGDH;D2HGDH	ENST00000436747.1;ENST00000486953.1;ENST00000470343.1;ENST00000473126.1;ENST00000468064.1;ENST00000544929.1;ENST00000400769.2	3'UTR;5'UTR;5'UTR;5'UTR;5'UTR;3'UTR;3'UTR	chr2:242707205-242707630	3	NA	NA	NA	NA	NA	TRUE	NA
cg12246472	-24.7099	4.94836	-4.99354	6.09e-05	0.0468304	chr10	7603859	+	cg12246472	37760569	67614895	ACTTCCAAAATCAATAAACATCACCCTTCAACAAACAAATACCAAAAACA	ACTTCCAAAATCAATAAACGTCACCCTTCAACGAACGAATACCGAAAACG	I	C	Grn	rs2050355	0.053914	NA	NA	NA	NA	NA	OpenSea	TGCATCGAAGCATTCCACTTCCCCGACCACAGTCTTTCTTTCTCTGCTGTTTCGCCCAAG[CG]CTCCCGGTATCCGTCCGCTGAAGGGTGACGTTCATTGACTCTGGAAGTCCCCTCTCATCT	CGCTCCCGGTATCCGTCCGCTGAAGGGTGACGTTCATTGACTCTGGAAGT	ITIH5;ITIH5	NM_030569;NM_032817	3'UTR;3'UTR	NA	NA	NA	NA	10:7643728-7643883	NA	NA	ITIH5	ENST00000256861.6	3'UTR	ITIH5	ENST00000256861.6	3'UTR	NA	NA	chr10:7603149-7603905	3	chr10:7603009-7603993	3	NA	TRUE	NA
cg04286370	-26.0198	5.19601	-5.00765	5.89e-05	0.0468304	chr4	140808454	+	cg04286370	34748918	NA	TCATTAAAATAATCACTTCTTAACCTCACAAAATCTCATCAAATAAAAAC	NA	II	NA	NA	rs11942001	0.058866	NA	NA	NA	NA	NA	OpenSea	TATATATGTATTTTGAAGCTCGTTTCAAACAGTGGTGAGTTAATATTTCATTAAAAAGCA[CG]CTTTTACCTGATGAGATTTTGTGAGGTTAAGAAGTGATTATTCTAATGAGGACTCACAAA	CGCTTTTACCTGATGAGATTTTGTGAGGTTAAGAAGTGATTATTCTAATG	MAML3	NM_018717	Body	NA	NA	NA	TRUE	NA	NA	NA	NA	NA	NA	NA	NA	NA	chr4:140808380-140808895	3	NA	NA	NA	NA	NA	NA	NA
cg10217146	-18.839	3.77311	-4.99296	6.09e-05	0.0468304	chr15	34411819	+	cg10217146	64656170	NA	TTAATAAACTCTCAATTTAAAACAACTATTCAAACTCCAAATAAAAAACC	NA	II	NA	NA	NA	NA	NA	NA	NA	NA	NA	OpenSea	TGTAAAAGAGAATTCAAGTAACATATGGCTGTGCATGATCACTTTAATCTTGGGAGTTTG[CG]GTTCTTTATTTGGAGTCTGAACAGTTGTTTTAAACTGAGAGTTTATTAACAGTGGTTACG	CGGTTCTTTATTTGGAGTCTGAACAGTTGTTTTAAACTGAGAGTTTATTA	NA	NA	NA	NA	NA	NA	NA	NA	NA	NA	NA	NA	NA	NA	NA	NA	chr15:34411420-34411870	3	NA	NA	NA	NA	NA	NA	NA
cg25478700	-21.8147	4.35969	-5.00373	5.94e-05	0.0468304	chr17	426062	-	cg25478700	93791110	NA	ACACCCATAATCCTAAAAACTCACTAACTACCRAAAATAACATAAAAAAC	NA	II	NA	NA	NA	NA	NA	NA	NA	NA	NA	OpenSea	TATCTAGAAGGACACCCATAGTCCTAAAGGCTCACTGACTGCCGGGAATGACATGAGGAA[CG]TTTTGTCACATTTAATCTGAGTAAAGCCTTACCTACCCTGGATGTTATTTATTGTTCCCA	CGTTCCTCATGTCATTCCCGGCAGTCAGTGAGCCTTTAGGACTATGGGTG	VPS53	NM_001128159	Body	NA	NA	NA	NA	NA	NA	NA	RP5-1029F21.4;VPS53	ENST00000570974.1;ENST00000576149.1	TSS1500;3'UTR	VPS53;VPS53;RP5-1029F21.4;VPS53	ENST00000541903.2;ENST00000570771.1;ENST00000570974.1;ENST00000576149.1	3'UTR;3'UTR;TSS1500;3'UTR	chr17:425865-426070	3	NA	NA	NA	NA	NA	NA	NA
cg11772564	-29.1225	5.837	-4.9893	6.15e-05	0.0468304	chr15	89714680	-	cg11772564	3742506	NA	CTAAAAACCACTAAACTAAAACATCATTCTTACAATAATATATAACCTCC	NA	II	NA	NA	NA	NA	NA	NA	NA	NA	NA	OpenSea	GGGGCCACACTCTGAGAACCACTGAGCTAGAGCATCATTCTTGCAGTAATATATAACCTC[CG]TGCAGCTTTTCCAATTCACTCTTTACAAGAAAGATTACCAGAAAGCAGTTACATGGATTT	CGGAGGTTATATATTACTGCAAGAATGATGCTCTAGCTCAGTGGTTCTCA	ABHD2;ABHD2	NM_152924;NM_007011	Body;Body	NA	NA	NA	NA	NA	15:89714642-89715361	Unclassified	NA	NA	NA	ABHD2	ENST00000562073.1	5'UTR	chr15:89714500-89715015	3	NA	NA	NA	NA	NA	NA	NA
cg06715659	-18.0126	3.59946	-5.00424	5.93e-05	0.0468304	chr12	7480823	-	cg06715659	52644109	NA	AATCTCRACTTTAAAATTCAATCTAAATTCCATACAAACTCCTTCCTATC	NA	II	NA	NA	NA	NA	NA	NA	NA	NA	NA	OpenSea	TAGGCTAAGATAATCTCGACTTTAAAATTCAGTCTGAGTTCCATGCAAGCTCCTTCCTAT[CG]CACGGACAATTGGAAGGATGGAATCAAGTGTCTCATCACGTTTTTTTCTGTCAATTAGGT	ATCTCGACTTTAAAATTCAGTCTGAGTTCCATGCAAGCTCCTTCCTATCG	ACSM4	NM_001080454	Body	NA	NA	NA	NA	NA	NA	NA	NA	NA	NA	NA	NA	NA	NA	NA	chr12:7480614-7480851	4	chr12:7480541-7480854	4	NA	NA	NA
cg22896075	-22.4487	4.48968	-5.00007	5.99e-05	0.0468304	chr17	38518413	+	cg22896075	43612188	40681266	ACACTATATATACATATATACATCCAACATAACCTCTATATATACACACA	ACGCTATATATACATATATACATCCGACGTAACCTCTATATATACACGCG	I	T	Red	NA	NA	NA	NA	NA	NA	chr17:38518965-38520264	N_Shore	GCTGCAGCTGGCATCGGATCCTGGCCACCCCCGCAGTGCATATCAGAGATCACACACACA[CG]CGTGCACACACAGAGGTCACGCCGGATGTACACATGCACACATAGCGCACAAGGATGTTT	CGCGTGCACACACAGAGGTCACGCCGGATGTACACATGCACACATAGCGC	GJD3;GJD3	NM_152219;NM_152219	1stExon;3'UTR	NA	NA	NA	NA	17:35771910-35772285	17:38518343-38520041	Promoter_Associated	NA	NA	NA	NA	NA	NA	NA	NA	chr17:38517236-38521453	6	chr17:38518268-38520177	6	NA	TRUE	NA
cg15752195	-21.0871	4.22225	-4.99428	6.08e-05	0.0468304	chr19	18451004	+	cg15752195	69680131	NA	TCACTCRCCTCAAAAAATCACAAAAACAACATTCAAACCAAAAAATTAAC	NA	II	NA	NA	NA	NA	NA	NA	NA	NA	chr19:18451292-18451791	N_Shore	TGGCACCACACAAATATGGTTGTCGTGTTTTTCCTTTTTTACTCTGTCCTCCCCCACCCC[CG]CCAACTTCCTGGCCTGAATGCTGCTCCTGTGACCCCTTGAGGCGAGTGACCTCGGGGAAG	CACTCGCCTCAAGGGGTCACAGGAGCAGCATTCAGGCCAGGAAGTTGGCG	PGPEP1;PGPEP1;PGPEP1	NM_001300927;NM_001308366;NM_017712	TSS1500;TSS1500;TSS1500	NA	NA	NA	NA	NA	19:18449779-18452650	Promoter_Associated	PGPEP1;PGPEP1	ENST00000269919.3;ENST00000252813.5	TSS1500;TSS1500	PGPEP1;PGPEP1	ENST00000269919.3;ENST00000252813.5	TSS1500;TSS1500	NA	NA	chr19:18450455-18452542	6	chr19:18450403-18452515	6	NA	NA	NA
cg25773259	-14.1773	2.8411	-4.99007	6.14e-05	0.0468304	chr12	94019073	-	cg25773259	75633379	NA	CACACAATCTCTCTCTATCATTAAAATACTAAAAAAAATTTCTATTTACC	NA	II	NA	NA	NA	NA	NA	NA	NA	NA	NA	OpenSea	TGTGTCATACACACACAATCTCTCTCTGTCATTAAAATGCTAAAAAAAGTTTCTATTTAC[CG]TCATAGTATACTCCACTTTCTCAGTGCATGTCTTCACTTGTTTTGTAGTTTTCTAGTTCA	CGGTAAATAGAAACTTTTTTTAGCATTTTAATGACAGAGAGAGATTGTGT	NA	NA	NA	NA	NA	NA	TRUE	NA	12:94018851-94019143	Unclassified_Cell_type_specific	NA	NA	NA	NA	NA	NA	chr12:94018785-94019150	3	NA	NA	NA	NA	NA	TRUE	NA
cg21866856	-23.2132	4.64969	-4.99242	6.1e-05	0.0468304	chr19	1616623	-	cg21866856	83731271	NA	AAACTATCCAAACAAATACTCAAAACRCTACTTTTAAAAAAACACAAACC	NA	II	NA	NA	NA	NA	NA	NA	NA	NA	chr19:1615202-1615812	S_Shore	TTTTAGTCCAAGAGCTGTCCAAGCAAGTGCTCAAAGCGCTGCTTTTGAAAGAACACAGGC[CG]GGCACAGTGGCTGACTCACGCCTGTGATCCCAGCACTTTGGGAGGCTGAGGTGGAAGGGT	AGCTGTCCAAGCAAGTGCTCAAAGCGCTGCTTTTGAAAGAACACAGGCCG	TCF3;TCF3	NM_001136139;NM_003200	Body;Body	NA	NA	NA	NA	NA	NA	NA	TCF3;U6	ENST00000536553.1;ENST00000517124.1	3'UTR;TSS200	TCF3;U6	ENST00000536553.1;ENST00000517124.1	3'UTR;TSS200	chr19:1616460-1616670	3	NA	NA	NA	NA	NA	NA	NA
cg21129041	-17.4855	3.49361	-5.00499	5.92e-05	0.0468304	chr4	20528506	-	cg21129041	11751271	NA	ATTTAAATCCACCTAACAAACCACCATAAAATAAACATTATTACTATTCC	NA	II	NA	NA	NA	NA	NA	NA	NA	NA	NA	OpenSea	TTTTAATTAAAATTTGAGTCCACCTAACAAGCCACCATAAAATAAGCATTATTACTGTTC[CG]TTGAATGCAGATTATTTGAATTGCAAGATATCCAGTGTACCTGTCACTTAGACTTTGTGC	CGGAACAGTAATAATGCTTATTTTATGGTGGCTTGTTAGGTGGACTCAAA	MIR218-1;SLIT2	NR_029631;NM_004787	TSS1500;Body	NA	NA	NA	NA	NA	NA	NA	MIR218-1	ENST00000384999.1	TSS1500	MIR218-1	ENST00000384999.1	TSS1500	NA	NA	NA	NA	NA	NA	NA	TRUE	NA
cg06507949	-18.0801	3.62351	-4.98968	6.14e-05	0.0468304	chr6	56296518	+	cg06507949	23731932	NA	TACAAATAATCCAACRTTAACCACCTTTTTTTCTATACTTTCCAAAATAC	NA	II	NA	NA	NA	NA	NA	NA	NA	NA	chr6:56297168-56297394	N_Shore	TCTGTAGGAATGGTAAGTCAACTATGAGCAAGTATTTTAATTCGACATTAAGGGGAAAAA[CG]TACTTTGGAAAGCATAGAAAAAAAGGTGGTTAACGTTGGATCACTTGTAAAACGGAACCT	CGTACTTTGGAAAGCATAGAAAAAAAGGTGGTTAACGTTGGATCACTTGT	RNU6-71P	NR_046940	Body	NA	chr6:56296413-56296413	NA	NA	NA	NA	NA	NA	NA	NA	NA	NA	NA	chr6:56296505-56296935	3	NA	NA	NA	NA	NA	NA	NA
cg07649108	-26.2876	5.25749	-5.00003	5.99e-05	0.0468304	chr17	4752568	+	cg07649108	30799931	NA	AACTAAATACTTTCTCTAAATAAATCCAAAACTTTTACAAAAAACAACAC	NA	II	NA	NA	rs114196435	0.011295	NA	NA	NA	NA	NA	OpenSea	AACTCCTGTTTGTCCTGACTCAGGAATTCCGGCAATCACTGGGCAGTCACTCTGGCCCTG[CG]TGCTGTTTTCTGTAAAAGCTCTGGACCCACCCAGAGAAAGCATTCAGCCTGAGGGGAAAA	GCTGAATGCTTTCTCTGGGTGGGTCCAGAGCTTTTACAGAAAACAGCACG	MINK1;MINK1;MINK1;MINK1	NM_015716;NM_153827;NM_170663;NM_001024937	Body;Body;Body;Body	NA	chr17:4752478-4752478	NA	NA	NA	NA	NA	NA	NA	NA	MINK1	ENST00000572330.1	5'UTR	chr17:4752180-4752835	3	NA	NA	NA	NA	NA	NA	NA
cg24644629	-19.5262	3.90385	-5.00178	5.97e-05	0.0468304	chr4	40152659	+	cg24644629	62650866	NA	ATAATATATATATTTCRTTTCCCAAATACAAACTATTCTTACTATTTAAC	NA	II	NA	NA	rs76679913	0.022589	NA	NA	NA	NA	NA	OpenSea	TATTTGCAGTTGAAGTATCTGGAGTGTGCTGAAAAATGAGTTAAACAGTCCTTTCTAAGG[CG]TTAAACAGCAAGAACAGCCTGTATTTGGGAAACGAAACATATACATTACTTCATGCAACA	TAATGTATATGTTTCGTTTCCCAAATACAGGCTGTTCTTGCTGTTTAACG	N4BP2	NM_018177	Body	NA	NA	NA	NA	NA	NA	NA	NA	NA	NA	N4BP2	ENST00000511480.1	3'UTR	chr4:40152620-40152810	3	NA	NA	NA	NA	NA	NA	NA
cg14856220	-19.7567	3.95794	-4.99167	6.11e-05	0.0468304	chr10	123353500	+	cg14856220	39706173	NA	TATCCCACTTAAACTAAAATAATTTAACATTAAAAAAAATTCCCTAACTC	NA	II	NA	NA	NA	NA	NA	NA	NA	NA	chr10:123356616-123358285	N_Shelf	GTGGGCTCAGGAACCGAGGCGCTGCCGCTGCTGCTGCAGTCACTAAAGGAAAGAGATTGG[CG]AGTCAGGGAATCTTCCCCAATGCCAAATCACTCCAGCCCAAGTGGGATAAAACCATTTTT	ATCCCACTTGGGCTGGAGTGATTTGGCATTGGGGAAGATTCCCTGACTCG	FGFR2;FGFR2;FGFR2;FGFR2;FGFR2;FGFR2;FGFR2;FGFR2;FGFR2;FGFR2	NM_001144913;NM_001144914;NM_001144918;NM_001144919;NM_001144916;NM_000141;NM_001144916;NM_022970;NM_001144917;NM_001144915	TSS200;TSS200;5'UTR;5'UTR;1stExon;5'UTR;5'UTR;5'UTR;5'UTR;5'UTR	NA	NA	NA	NA	NA	NA	NA	FGFR2;FGFR2;FGFR2;FGFR2;FGFR2;FGFR2;FGFR2;FGFR2;FGFR2;FGFR2;FGFR2	ENST00000346997.2;ENST00000369056.1;ENST00000357555.5;ENST00000369061.4;ENST00000357555.5;ENST00000358487.5;ENST00000369060.4;ENST00000457416.2;ENST00000360144.3;ENST00000369059.1;ENST00000369062.3	TSS200;TSS200;ExonBnd;TSS200;5'UTR;5'UTR;5'UTR;5'UTR;5'UTR;5'UTR;5'UTR	FGFR2;FGFR2;FGFR2;FGFR2;FGFR2;FGFR2;FGFR2;FGFR2;FGFR2;FGFR2;FGFR2;FGFR2;FGFR2;FGFR2;FGFR2	ENST00000491111.1;ENST00000346997.2;ENST00000369056.1;ENST00000357555.5;ENST00000369061.4;ENST00000357555.5;ENST00000358487.5;ENST00000369058.3;ENST00000369060.4;ENST00000336553.6;ENST00000457416.2;ENST00000360144.3;ENST00000369059.1;ENST00000369062.3;ENST00000490349.1	3'UTR;TSS200;TSS200;ExonBnd;TSS200;5'UTR;5'UTR;5'UTR;5'UTR;5'UTR;5'UTR;5'UTR;5'UTR;5'UTR;3'UTR	NA	NA	chr10:123352560-123353984	6	NA	NA	NA	TRUE	NA
cg10106268	26.7836	5.36378	4.99341	6.09e-05	0.0468304	chr4	41992139	-	cg10106268	57602861	5676238	TACTAAATACACACTAATATTAACAAAAAAAACAATATACATAACAAACA	TACTAAATACACACTAATATTAACAAAAAAAACGATATACGTAACAAACG	I	T	Red	NA	NA	NA	NA	NA	NA	chr4:41992477-41993125	N_Shore	TTGCCTTTATGATACTGGATACACACTGGTGTTAACAAGGAGAACGATGTACGTGGCAGA[CG]TTCGGAGAGTACTGGACATGTTGGTTCTAATTTGGGTTTATCCTGGCAGGCTCTAGGTAG	CGTCTGCCACGTACATCGTTCTCCTTGTTAACACCAGTGTGTATCCAGTA	SLC30A9	NM_006345	TSS1500	NA	NA	NA	NA	4:41686896-41687028	4:41991878-41993649	Promoter_Associated	SLC30A9;SLC30A9	ENST00000264451.6;ENST00000536881.1	TSS1500;TSS1500	SLC30A9;SLC30A9;SLC30A9;SLC30A9	ENST00000264451.6;ENST00000513699.1;ENST00000510460.1;ENST00000536881.1	TSS1500;TSS1500;TSS1500;TSS1500	chr4:41991740-41992315	3	NA	NA	NA	NA	NA	TRUE	NA
cg01580181	-27.2631	5.44753	-5.00466	5.93e-05	0.0468304	chr8	70744526	-	cg01580181	14671550	NA	CATTAACRCCTAAATAAAAATCAAAAAACACATACACACCAAAAAACAAC	NA	II	NA	NA	NA	NA	NA	NA	NA	NA	chr8:70744098-70747441	Island	TACCCAGAGACCATTAACGCCTGGATGAAGGTCAGAAAGCACATGCACACCAGGAAGCAA[CG]GGAATCCGTGAGGACCACGTAGAGGCACCTTCTCTCCTGGAGCATGGCCAAGGCGGAGGA	ATTAACGCCTGGATGAAGGTCAGAAAGCACATGCACACCAGGAAGCAACG	SLCO5A1;SLCO5A1;SLCO5A1	NM_001146009;NM_030958;NM_001146008	1stExon;Body;1stExon	NA	NA	NA	NA	8:70906698-70908202	8:70744322-70744971	Promoter_Associated	SLCO5A1;SLCO5A1;SLCO5A1	ENST00000530307.1;ENST00000524945.1;ENST00000528658.1	1stExon;1stExon;3'UTR	SLCO5A1;SLCO5A1;SLCO5A1;SLCO5A1	ENST00000530307.1;ENST00000524945.1;ENST00000528658.1;ENST00000532388.1	1stExon;1stExon;3'UTR;3'UTR	NA	NA	chr8:70744248-70747641	6	chr8:70744009-70748182	6	NA	TRUE	NA
cg15496950	-16.1875	3.24114	-4.99438	6.07e-05	0.0468304	chr9	94791616	+	cg15496950	89696352	NA	AATTAACTCAAAACCAAATAAAACATATTCTCACTTAAAAACTAACCACC	NA	II	NA	NA	rs10122415	0.106897	NA	NA	NA	NA	NA	OpenSea	TGCCTCCTTCCTTTCCCACAGTCAGTATGTATTGTTCCCATCTTCACGTCCATGAGTATG[CG]GTGGTTAGCTCCTAAGTGAGAACATGCTTTATTTGGTTTTGAGTTAATTCGCAAGGTATA	CGGTGGTTAGCTCCTAAGTGAGAACATGCTTTATTTGGTTTTGAGTTAAT	NA	NA	NA	NA	NA	NA	NA	NA	NA	NA	NA	NA	NA	NA	NA	NA	NA	NA	chr9:94791606-94792118	6	NA	NA	NA	NA	NA
cg21595751	-20.9375	4.18894	-4.99828	6.02e-05	0.0468304	chr12	57503137	-	cg21595751	85601275	NA	TACTATATATAAAACATTACACTCAATATATTATCTCCTTCAAACCTCAC	NA	II	NA	NA	NA	NA	NA	NA	NA	NA	NA	OpenSea	TGTTAAGCACTTACTGTGTATGAGGCATTACACTCAGTGTATTATCTCCTTCAGGCCTCA[CG]ACACTTTTTAAAATATATAATATCCCATTTTATAGATGAAGAAACTGAGGCTTAAGGAGT	CGTGAGGCCTGAAGGAGATAATACACTGAGTGTAATGCCTCATACACAGT	STAT6;STAT6;STAT6;STAT6;STAT6;STAT6	NM_001178081;NM_001178080;NM_001178079;NM_001178078;NM_003153;NR_033659	5'UTR;5'UTR;5'UTR;5'UTR;5'UTR;Body	NA	NA	NA	NA	NA	NA	NA	STAT6;STAT6;STAT6;STAT6;STAT6;STAT6;STAT6;STAT6;STAT6	ENST00000535201.1;ENST00000538913.2;ENST00000542721.1;ENST00000537215.2;ENST00000543873.2;ENST00000454075.3;ENST00000300134.3;ENST00000542516.1;ENST00000556155.1	5'UTR;5'UTR;5'UTR;5'UTR;5'UTR;5'UTR;5'UTR;TSS1500;5'UTR	STAT6;STAT6;STAT6;STAT6;STAT6;STAT6;STAT6;STAT6;STAT6;STAT6;STAT6;STAT6;STAT6;STAT6;STAT6;STAT6;STAT6;STAT6	ENST00000535201.1;ENST00000538913.2;ENST00000542721.1;ENST00000537215.2;ENST00000555104.1;ENST00000543873.2;ENST00000557635.1;ENST00000555849.1;ENST00000553397.1;ENST00000556259.1;ENST00000554764.1;ENST00000454075.3;ENST00000553275.1;ENST00000300134.3;ENST00000542516.1;ENST00000555641.1;ENST00000556155.1;ENST00000553499.1	5'UTR;5'UTR;5'UTR;5'UTR;5'UTR;5'UTR;5'UTR;5'UTR;5'UTR;5'UTR;5'UTR;5'UTR;5'UTR;5'UTR;TSS1500;TSS1500;5'UTR;5'UTR	chr12:57503105-57503415	3	NA	NA	NA	NA	NA	NA	NA
cg22612330	-21.8155	4.36259	-5.00059	5.99e-05	0.0468304	chr3	114228062	+	cg22612330	97681897	NA	AAAAAAATAAAAAACTCACTAAAAATATCCCCAAAAAAACAATCTCAACC	NA	II	NA	NA	NA	NA	NA	NA	NA	NA	NA	OpenSea	CCTACTTATTTCCACATCCACATTCCTATCACCAGGCAGTTAAAGAAACAGAAACAAATG[CG]GCTGAGACTGCTTCTTTGGGGATACTCTTAGTGAGCTCTCCATCTCCCCAACCACAACTT	CGGCTGAGACTGCTTCTTTGGGGATACTCTTAGTGAGCTCTCCATCTCCC	ZBTB20;ZBTB20;ZBTB20;ZBTB20;ZBTB20;ZBTB20	NM_001164345;NM_001164346;NM_001164347;NM_001164344;NM_015642;NM_001164343	5'UTR;5'UTR;5'UTR;5'UTR;5'UTR;5'UTR	NA	NA	NA	TRUE	NA	NA	NA	RP11-197K3.1;ZBTB20;ZBTB20;ZBTB20;ZBTB20;ZBTB20;ZBTB20	ENST00000465249.1;ENST00000481632.1;ENST00000393785.2;ENST00000464560.1;ENST00000471418.1;ENST00000462705.1;ENST00000357258.3	5'UTR;5'UTR;5'UTR;5'UTR;5'UTR;5'UTR;5'UTR	RP11-197K3.1;ZBTB20;ZBTB20;ZBTB20;ZBTB20;ZBTB20;ZBTB20;ZBTB20;ZBTB20;ZBTB20;ZBTB20;ZBTB20;ZBTB20	ENST00000465249.1;ENST00000479879.1;ENST00000481632.1;ENST00000393785.2;ENST00000464560.1;ENST00000471418.1;ENST00000462705.1;ENST00000357258.3;ENST00000463890.1;ENST00000480832.1;ENST00000491500.1;ENST00000492665.1;ENST00000470556.1	5'UTR;3'UTR;5'UTR;5'UTR;5'UTR;5'UTR;5'UTR;5'UTR;3'UTR;3'UTR;3'UTR;3'UTR;3'UTR	chr3:114227840-114228110	3	NA	NA	NA	NA	NA	TRUE	NA
cg27451497	-19.9735	3.99638	-4.99789	6.02e-05	0.0468304	chr10	14817162	+	cg27451497	40685980	NA	TAAAATCRTAACCCTTCTAAAAATCTTCATTTATAATAAACAACTAAATC	NA	II	NA	NA	NA	NA	NA	NA	NA	NA	NA	OpenSea	CAGCAAAACCTTCTTTGGTTACCCCCCTTCAAATATTTATTCCCCCAAACAAAACAAAAA[CG]ACCCAGTTGTCCATCACAAATGAAGACCCCTAGAAGGGCCACGACCCTAGCAGCTGTTTC	CGACCCAGTTGTCCATCACAAATGAAGACCCCTAGAAGGGCCACGACCCT	FAM107B;FAM107B	NM_001282695;NM_031453	TSS1500;TSS1500	NA	NA	NA	NA	NA	NA	NA	FAM107B	ENST00000181796.2	TSS1500	FAM107B;FAM107B	ENST00000487335.1;ENST00000181796.2	TSS1500;TSS1500	NA	NA	NA	NA	NA	NA	NA	NA	NA
cg00659458	-19.3678	3.8719	-5.00215	5.96e-05	0.0468304	chr17	26313356	-	cg00659458	15619230	NA	AAAAAATCAACCAAAATAACCAAATCCATACTATAAATACCAAAACAAAC	NA	II	NA	NA	NA	NA	NA	NA	NA	NA	NA	OpenSea	ACTGAGACTTAGGAAGGTCAACCAAGGTGGCCAAGTCCATACTGTAAATGCCAGAACAAG[CG]TTTGCACACCACTTGTCTGAACACAGAGCCTGGATTCTGAAGAACAATGAGAACATTTCT	CGCTTGTTCTGGCATTTACAGTATGGACTTGGCCACCTTGGTTGACCTTC	NA	NA	NA	NA	NA	NA	NA	NA	NA	NA	NA	NA	NA	NA	NA	NA	NA	NA	NA	NA	chr17:26311410-26315161	6	NA	NA	NA
cg03231294	-19.7583	3.96123	-4.98792	6.17e-05	0.0469328	chr2	121600132	-	cg03231294	54746111	NA	TCTTCCRCTATTTTCAAACAATACCATAAAAAATCATCTTACCAAAATAC	NA	II	NA	NA	NA	NA	NA	NA	NA	NA	NA	OpenSea	TAGATTTCCAATCTTCCGCTATTTTCAAACAATGCCATGAGAAATCATCTTGCCAAGGTG[CG]TCCCACATTTGAGAGCATGTTTGTGGGATGCAGGATGTAGCTTACAGGGAGCTCCTGGCA	CGCACCTTGGCAAGATGATTTCTCATGGCATTGTTTGAAAATAGCGGAAG	GLI2	NM_005270	Body	NA	NA	NA	TRUE	NA	NA	NA	GLI2;GLI2	ENST00000314490.11;ENST00000435313.2	5'UTR;5'UTR	GLI2;GLI2;GLI2;GLI2	ENST00000482119.1;ENST00000472722.1;ENST00000314490.11;ENST00000435313.2	5'UTR;5'UTR;5'UTR;5'UTR	NA	NA	NA	NA	NA	NA	NA	NA	NA
cg03933026	-26.3276	5.28293	-4.98352	6.23e-05	0.046936	chr11	130089890	+	cg03933026	55616258	54624543	AAAAAAACTCTCAATACATAAAAATACAAAACAAAAACTTACCATACACA	AAAAAAACTCTCGATACGTAAAAATACGAAACAAAAACTTACCATACGCG	I	T	Red	NA	NA	NA	NA	NA	NA	NA	OpenSea	TACCGCTGGGATCCTCCGAATAACGCCTGGAGGGCAGCGAGGTGCAGGGAGGGGAAGGGA[CG]CGCATGGCAAGCTCCTGCCTCGCATCCCCACGCACCGAGAGCCCTCCTGCCTGCACGTCT	CGCGCATGGCAAGCTCCTGCCTCGCATCCCCACGCACCGAGAGCCCTCCT	NA	NA	NA	NA	NA	NA	NA	11:129595056-129595204	NA	NA	NA	NA	NA	NA	NA	NA	chr11:130089725-130090175	3	NA	NA	NA	NA	NA	TRUE	NA
cg04864327	-23.5014	4.71321	-4.98629	6.19e-05	0.046936	chr7	111396894	-	cg04864327	41628561	NA	AACCAAACTATACTAAAATAAATAAAACAAAAATCTTATAACAAAAACTC	NA	II	NA	NA	rs10252167	0.3646	NA	NA	NA	NA	NA	OpenSea	TTCTTTGAGCCAGCCAAGCTGTGCTGAGATGAATAGGGCAGAGATCTTGTGACAAGAGCT[CG]CAGTGTTCTGGTGGTGACAGGGAGGTAAGCAGATGAATAAGAGCTCAGAGTGAAGAGAAA	GCCAAGCTGTGCTGAGATGAATAGGGCAGAGATCTTGTGACAAGAGCTCG	DOCK4	NM_014705	Body	NA	NA	NA	TRUE	NA	NA	NA	NA	NA	NA	NA	NA	NA	chr7:111396660-111396955	3	NA	NA	NA	NA	NA	TRUE	NA
cg13816374	-23.1831	4.64887	-4.98682	6.18e-05	0.046936	chr10	118380779	+	cg13816374	36744238	NA	AAAAAACAACATCTACATAAATAAAAACACAAACACACACAAACCCATAC	NA	II	NA	NA	rs2286775	0.066787	NA	NA	NA	NA	NA	OpenSea	CTGTCCTTGTGACCCGGGCTCCTGACCCAGCTGGGTCCTGCCCCTGCCAGCCTCACTGTG[CG]CATGGGTCTGTGTGTGTCTGTGTTTCCATCCATGTAGATGCTGCCCCCTTGGACCCTCGG	GGGGGCAGCATCTACATGGATGGAAACACAGACACACACAGACCCATGCG	PNLIPRP2;PNLIPRP2	NR_103727;NM_005396	Body;Body	NA	NA	NA	NA	NA	NA	NA	PNLIPRP2;PNLIPRP2	ENST00000537242.1;ENST00000433618.3	5'UTR;TSS200	PNLIPRP2;PNLIPRP2	ENST00000537242.1;ENST00000444825.1	5'UTR;TSS200	chr10:118380685-118380835	3	NA	NA	NA	NA	NA	NA	NA
cg14944152	-28.8073	5.77927	-4.98458	6.22e-05	0.046936	chr2	68394955	-	cg14944152	70638568	NA	CATTTTTAAAACCACCTCTTTCTAACATTATCRAAACATCCTTTACTAAC	NA	II	NA	NA	rs76750960	0.017841	NA	NA	NA	NA	NA	OpenSea	TGTTACCCTGACATTTTTAAAGCCACCTCTTTCTAACATTATCGAAGCATCCTTTGCTGG[CG]TTAAGTTCTCCAGCTTTAGATCCTTCATTTTCCTTTTGCTGTAAGTTGTCATATAATGAC	CGCCAGCAAAGGATGCTTCGATAATGTTAGAAAGAGGTGGCTTTAAAAAT	PNO1	NM_020143	Body	NA	NA	NA	NA	NA	NA	NA	NA	NA	NA	NA	NA	NA	NA	NA	NA	NA	chr2:68393027-68396825	6	NA	NA	NA
cg18387814	-22.1602	4.44763	-4.98248	6.25e-05	0.046936	chr14	104741448	-	cg18387814	70719822	NA	ACRACTTCTCTTCTTTTAAATTTATTATTACRAATCCTACRACCCAAAAC	NA	II	NA	NA	NA	NA	NA	NA	NA	NA	NA	OpenSea	GTCTTAAGAGCACGACTTCTCTTCTTTTAAATTTGTTATTGCGGGTCCTGCGGCCCAGAA[CG]CGGTCTGTCCTTGGCGAATGCTCCACGAGAGCTTAAAAGAACGTGAACCTGCACGTATTC	CGACTTCTCTTCTTTTAAATTTGTTATTGCGGGTCCTGCGGCCCAGAACG	NA	NA	NA	NA	NA	NA	NA	NA	NA	NA	RP11-260M19.2;RP11-260M19.2	ENST00000553757.1;ENST00000556528.1	5'UTR;5'UTR	RP11-260M19.2;RP11-260M19.2	ENST00000553757.1;ENST00000556528.1	5'UTR;5'UTR	NA	NA	chr14:104741443-104742924	6	NA	NA	NA	TRUE	NA
cg04247777	-13.4898	2.7074	-4.98256	6.25e-05	0.046936	chr2	191630400	-	cg04247777	85686845	NA	TACTACCCTTTATAACCATACACTATTATTAATTTTCACATAATATAAAC	NA	II	NA	NA	NA	NA	NA	NA	NA	NA	NA	OpenSea	CTCTTTGTTGCTACTACCCTTTATGGCCATGCACTATTATTAGTTTTCACATAATGTAAG[CG]CAATATAAATTTATTTCACAAGCTACTTTAGACTTGGAAAAATCCAAAACAATTGCATCT	CGCTTACATTATGTGAAAACTAATAATAGTGCATGGCCATAAAGGGTAGT	NA	NA	NA	NA	NA	NA	NA	NA	NA	NA	NA	NA	NA	NA	NA	NA	NA	NA	chr2:191630346-191630955	6	NA	NA	NA	NA	NA
cg11607217	-14.6913	2.94855	-4.98255	6.25e-05	0.046936	chr19	30808539	-	cg11607217	79661341	NA	CCCAACCCTCACRAAAATTACTAACAATATATCTTAAACAAACCATTTAC	NA	II	NA	NA	rs115859425	0.019114	NA	NA	NA	NA	NA	OpenSea	GTGCGTTTGAACCCAGCCCTCACGGAGGTTGCTGGCAATGTGTCTTGGGCAGACCATTTG[CG]CCTGGCTGCTGGAGCGGGGCTGGGCATTCCTTCTGGAGGGGGAGATGAGTTTCAATGACC	CCAGCCCTCACGGAGGTTGCTGGCAATGTGTCTTGGGCAGACCATTTGCG	NA	NA	NA	NA	NA	NA	NA	NA	NA	NA	NA	NA	NA	NA	NA	NA	NA	NA	NA	NA	chr19:30808205-30809295	3	NA	NA	NA
cg15572469	-25.8053	5.17866	-4.98301	6.24e-05	0.046936	chr9	130954400	-	cg15572469	49657895	76762895	ATAAAAAAAATCAAAACCAATTATCAAAAAATAACCCTAAAAACCAAACA	ATAAAAAAAATCGAAACCAATTATCAAAAAATAACCCTAAAAACCGAACG	I	C	Grn	NA	NA	NA	NA	NA	NA	chr9:130953519-130954251	S_Shore	AGGAAGGAGTAGGTGAGGAGGGTCGAGGCCAATTATCAAAAAATAGCCCTAGGGGCCGGG[CG]CTTCCGCCTGTAATCTCAGTACTCTGGGAGGCCGAGGCTGGAGGATCAAGACCAGCCTGG	CGCCCGGCCCCTAGGGCTATTTTTTGATAATTGGCCTCGACCCTCCTCAC	CIZ1;CIZ1;CIZ1;CIZ1;CIZ1;CIZ1;CIZ1	NM_001131017;NM_001131018;NM_001131016;NM_001257976;NM_001257975;NM_001131015;NM_012127	TSS1500;TSS1500;TSS1500;TSS1500;TSS200;5'UTR;5'UTR	NA	NA	NA	NA	NA	9:130953084-130954588	Promoter_Associated	CIZ1;CIZ1;CIZ1;CIZ1;CIZ1;CIZ1;CIZ1;CIZ1	ENST00000537314.1;ENST00000277465.4;ENST00000476727.1;ENST00000372954.1;ENST00000541172.1;ENST00000357558.5;ENST00000538431.1;ENST00000393608.1	TSS1500;TSS1500;TSS1500;TSS1500;TSS1500;TSS1500;TSS200;5'UTR	CIZ1;CIZ1;CIZ1;CIZ1;CIZ1;CIZ1;CIZ1;CIZ1;CIZ1;CIZ1;CIZ1;CIZ1;CIZ1;CIZ1;CIZ1;CIZ1	ENST00000415526.1;ENST00000491954.1;ENST00000537314.1;ENST00000498156.1;ENST00000277465.4;ENST00000420484.1;ENST00000488559.1;ENST00000476727.1;ENST00000467178.1;ENST00000494497.1;ENST00000372954.1;ENST00000541172.1;ENST00000357558.5;ENST00000324544.2;ENST00000538431.1;ENST00000393608.1	TSS1500;TSS1500;TSS1500;TSS1500;TSS1500;TSS1500;TSS1500;TSS1500;TSS1500;TSS1500;TSS1500;TSS1500;TSS1500;TSS1500;TSS200;5'UTR	chr9:130954025-130954570	3	NA	NA	NA	NA	NA	NA	NA
cg04677410	-20.0735	4.02492	-4.9873	6.18e-05	0.046936	chr11	95846117	-	cg04677410	61646259	NA	AAAAAAAACACTAAAATTTCCCTTTCTAATTATAAACTAAACAAAAATTC	NA	II	NA	NA	NA	NA	NA	NA	NA	NA	NA	OpenSea	GTCAACTGCTGAGAAGAAACACTGGGGTTTCCCTTTCTGGTTGTGGGCTAAGCAAAAGTT[CG]CCCTCTGCACTATGGGCTCTCTCTGCATTTGAGTCACAGAAAATCAGTGAGCAAAAAGGC	GAAGAAACACTGGGGTTTCCCTTTCTGGTTGTGGGCTAAGCAAAAGTTCG	MAML2	NM_032427	Body	NA	NA	NA	TRUE	NA	NA	NA	NA	NA	NA	NA	NA	NA	chr11:95845985-95846215	3	NA	NA	NA	NA	NA	TRUE	NA
cg07501043	-22.3395	4.4833	-4.98282	6.24e-05	0.046936	chr8	143761524	+	cg07501043	23799145	NA	CAAAAATAAAAACACCTCCCTAAACCCTATACTCCTATAAAAACTATACC	NA	II	NA	NA	NA	NA	NA	NA	NA	NA	NA	OpenSea	GATCTGTCAGTGACGCTGTGACCAAGGCTCATCACCCTGCGGGCCGTGGGCCCCAGAGGG[CG]GCACAGCTTCTATAGGAGCACAGGGCCCAGGGAGGTGCCCTCATCCTTGGCTGGAAGGCC	AAGGATGAGGGCACCTCCCTGGGCCCTGTGCTCCTATAGAAGCTGTGCCG	PSCA;PSCA	NM_005672;NR_033343	TSS1500;Body	NA	NA	NA	NA	NA	NA	NA	PSCA;PSCA;PSCA	ENST00000301258.4;ENST00000513264.1;ENST00000505305.1	TSS1500;TSS1500;5'UTR	PSCA;PSCA;JRK;PSCA;PSCA	ENST00000301258.4;ENST00000513264.1;ENST00000512113.1;ENST00000505305.1;ENST00000510969.1	TSS1500;TSS1500;3'UTR;5'UTR;5'UTR	chr8:143761445-143762395	3	NA	NA	NA	NA	NA	NA	NA
cg24608144	-41.1569	8.2548	-4.98582	6.2e-05	0.046936	chr20	62398219	+	cg24608144	21709103	75602894	AACAAAAAAAATAACATATCAAAAAAACCCACTCCCAAACCAAAAACACA	AACAAAAAAAATAACGTATCGAAAAAACCCGCTCCCAAACCAAAAACGCG	I	T	Red	NA	NA	NA	NA	NA	NA	chr20:62398409-62398990	N_Shore	AGCTGCAGTGGAGATGGGGACCGTCCGGAAAGGGGATGGGCTGTTGGGCAGATGGTGGGA[CG]CGTCTCTGGCCTGGGAGCGGGCTCCCCCGACACGCCACCTTCCCTGCCAGATGGTGCTTC	CGCGTCTCTGGCCTGGGAGCGGGCTCCCCCGACACGCCACCTTCCCTGCC	ZBTB46	NM_025224	Body	NA	NA	NA	NA	NA	20:62398044-62398232	Unclassified_Cell_type_specific	NA	NA	NA	NA	NA	NA	NA	NA	chr20:62397969-62399650	6	NA	NA	NA	TRUE	NA
cg04996921	-19.4781	3.90802	-4.98414	6.22e-05	0.046936	chr15	68907224	+	cg04996921	22742206	NA	CTTCCACACACAAAAACTTTATCCCAACTACTACTACATAATACATAAAC	NA	II	NA	NA	NA	NA	NA	NA	NA	NA	NA	OpenSea	TCACAGCCTCTTAGTGACGGGCCTGTTGTCCAAGATGGTCCCGAGGCTGGTCCGGGCCTG[CG]CCCATGTATTATGCAGCAGCAGCTGGGACAAAGCTCCTGTGTGTGGAAGTCGGGTGGGGT	CGCCCATGTATTATGCAGCAGCAGCTGGGACAAAGCTCCTGTGTGTGGAA	CORO2B	NM_006091	Body	NA	chr15:68907024-68907024	NA	NA	NA	NA	NA	CORO2B	ENST00000261861.5	5'UTR	CORO2B	ENST00000261861.5	5'UTR	chr15:68906905-68907270	3	NA	NA	NA	NA	NA	NA	NA
cg09835352	-22.2516	4.46686	-4.98149	6.26e-05	0.0469965	chr18	68044144	-	cg09835352	6624569	NA	AACACTTCAAACTACACAAATATCCAAACATATAAATAACTACATATTAC	NA	II	NA	NA	rs2581706	0.153056	NA	NA	NA	NA	NA	OpenSea	GCAAAGGAAAGGGCACTTCAGACTACACAGATATCCAAGCATATAGGTGGCTGCATGTTA[CG]TTATAGCTTAATGGCCTGGTTTAAACAGTCCTGGATAATGATTAACCAAGAAAATGGACT	CGTAACATGCAGCCACCTATATGCTTGGATATCTGTGTAGTCTGAAGTGC	NA	NA	NA	NA	NA	NA	NA	NA	NA	NA	NA	NA	NA	NA	NA	NA	NA	NA	chr18:68042771-68044490	4	chr18:68042889-68046345	6	NA	NA	NA
cg20317140	-23.2134	4.6604	-4.981	6.27e-05	0.0470012	chr19	48267661	-	cg20317140	38614929	NA	TACTATCCTAAATATCATTTCTAAAAACTTAACCTAAAACTACTACTTCC	NA	II	NA	NA	NA	NA	NA	NA	NA	NA	NA	OpenSea	GGTCAGTTCAGTGCTGTCCTGGGTGTCATTTCTGAGGGCTTGGCCTAGAGCTGCTGCTTC[CG]CTTCCCATGATTTTTTTTTTTTTTGAGACGGAGTCTTGCTCTGTCACCCAGGCTGGAGTG	GCTGTCCTGGGTGTCATTTCTGAGGGCTTGGCCTAGAGCTGCTGCTTCCG	NA	NA	NA	NA	NA	NA	NA	NA	NA	NA	NA	NA	NA	NA	NA	NA	NA	NA	NA	NA	chr19:48267337-48267834	3	NA	NA	NA
cg01332651	-20.1849	4.05762	-4.97455	6.37e-05	0.0470267	chr10	43471137	-	cg01332651	68770217	NA	ATTAAAACATTACTAAAAACCCTAAACAAAATTTAAACCAAAATACACCC	NA	II	NA	NA	NA	NA	NA	NA	NA	NA	NA	OpenSea	TGCAGAAACAGGTTGGAGCATTGCTGAGGACCCTGAGCAGGATTTGAGCCAGGGTGCACC[CG]CAGGGCAGGACGGAAGATGCCACATGGCTCACCCACCCCTGGGGCCACATGCAGAGTTAC	CGGGTGCACCCTGGCTCAAATCCTGCTCAGGGTCCTCAGCAATGCTCCAA	NA	NA	NA	NA	NA	NA	NA	NA	NA	NA	NA	NA	NA	NA	NA	NA	chr10:43471105-43471395	3	NA	NA	NA	NA	NA	NA	NA
cg15546282	-12.8326	2.57903	-4.97576	6.35e-05	0.0470267	chr1	1903425	+	cg15546282	4739152	42743142	TAAAACAACACATAAATACAATAATAACACTAAAAAACAACATCTCCACA	TAAAACGACGCATAAATACGATAATAACGCTAAAAAACAACATCTCCGCG	I	A	Red	NA	NA	NA	NA	NA	NA	NA	OpenSea	ACGGACCCCGGCAGGGCGCCAAGGGAGAGGCTGGGTGGGGCTGCGGGGGCCTACCCGGTT[CG]CGGAGATGCTGCCCTTCAGCGCCACCACCGCATCCATGCGTCGCCTCATGTACTCGTGGC	CGCGGAGATGCTGCCCTTCAGCGCCACCACCGCATCCATGCGTCGCCTCA	KIAA1751	NM_001080484	Body	NA	NA	NA	NA	1:1893163-1893329	NA	NA	C1orf222;C1orf222	ENST00000270720.7;ENST00000468610.1	ExonBnd;3'UTR	C1orf222;C1orf222;C1orf222	ENST00000270720.7;ENST00000450874.3;ENST00000468610.1	ExonBnd;3'UTR;3'UTR	NA	NA	chr1:1899551-1903503	6	NA	NA	NA	TRUE	NA
cg19848599	-32.4973	6.5288	-4.97753	6.32e-05	0.0470267	chr5	131658161	-	cg19848599	66627251	65741105	AACCTAATACTAACCTAACCTAAACTTACATAACCTCCACAAAACTCACA	AACCTAATACTAACCTAACCTAAACTTACATAACCTCCACGAAACTCGCG	I	A	Red	NA	NA	NA	NA	NA	NA	NA	OpenSea	GAACACACCTGGAGCCTGATGCTGACCTAGCCTGGGCTTGCATGACCTCCACGGAACTCG[CG]GAGGCCAGCTTCCAAGCCGGGAGAGTTTTTGCCTCATTGTGGGTGGGCCTGTGTGCTGGA	CGCGAGTTCCGTGGAGGTCATGCAAGCCCAGGCTAGGTCAGCATCAGGCT	SLC22A4	NM_003059	Body	NA	NA	NA	TRUE	NA	NA	NA	AC034220.3	ENST00000417795.1	3'UTR	AC034220.3	ENST00000417795.1	3'UTR	chr5:131657940-131658375	3	NA	NA	NA	NA	NA	TRUE	NA
cg03850491	-20.4084	4.09842	-4.97957	6.29e-05	0.0470267	chr3	33687360	-	cg03850491	20614583	NA	AACCAAACAAAACAATTTATTTTCATAAATAATTCTACAAAACTCCTTTC	NA	II	NA	NA	NA	NA	NA	NA	NA	NA	NA	OpenSea	TAAGCCATAGAAACCAAACAAAACAATTTGTTTTCATAAATGATTCTACAAGGCTCCTTT[CG]GAATATGAATGACCACACTAGTATCATCTACTTATATGCAAATGAAACATCTCCCAGCAT	ACCAAACAAAACAATTTGTTTTCATAAATGATTCTACAAGGCTCCTTTCG	CLASP2;CLASP2	NM_001207044;NM_015097	Body;Body	NA	NA	NA	NA	NA	NA	NA	CLASP2;CLASP2;CLASP2;CLASP2;CLASP2;CLASP2	ENST00000333778.6;ENST00000539981.1;ENST00000313350.6;ENST00000487200.1;ENST00000307312.7;ENST00000482896.1	TSS1500;TSS1500;TSS1500;TSS1500;5'UTR;3'UTR	CLASP2;CLASP2;CLASP2;CLASP2;CLASP2;CLASP2;CLASP2;CLASP2;CLASP2;CLASP2	ENST00000486796.1;ENST00000333778.6;ENST00000539981.1;ENST00000476433.1;ENST00000485378.2;ENST00000313350.6;ENST00000487200.1;ENST00000307312.7;ENST00000482896.1;ENST00000498331.1	3'UTR;TSS1500;TSS1500;TSS1500;TSS1500;TSS1500;TSS1500;5'UTR;3'UTR;3'UTR	chr3:33687160-33687575	3	NA	NA	NA	NA	NA	NA	NA
cg19712078	-32.1739	6.46416	-4.97727	6.32e-05	0.0470267	chr1	150036519	-	cg19712078	28607168	82602103	AACAATCCTACCACACACTTCTCAAATAACTAAAACCACAAATATACCCA	AACAATCCTACCGCACGCTTCTCAAATAACTAAAACCACAAATATACCCG	I	C	Grn	NA	NA	NA	NA	NA	NA	chr1:150039324-150039815	N_Shelf	TTCCAGGGCTCAAGCAATCCTACCGCACGCTTCTCAAGTAGCTGGGACCACAGATGTACC[CG]CTACACCTAGCTAATTTTTAAATTTTGTGTAGAGACAAGGTTTAGCTATGTTGCCCAGGT	CGGGTACATCTGTGGTCCCAGCTACTTGAGAAGCGTGCGGTAGGATTGCT	NA	NA	NA	NA	NA	NA	NA	NA	NA	NA	NA	NA	NA	NA	NA	NA	NA	NA	NA	NA	NA	NA	NA	TRUE	NA
cg02319704	-25.9421	5.21245	-4.97695	6.33e-05	0.0470267	chr1	67267818	+	cg02319704	68611937	NA	CRTAAACCACTACRCCTAACCTATTAACTATTTATTATACCAAATAAAAC	NA	II	NA	NA	NA	NA	NA	NA	NA	NA	NA	OpenSea	CTTCTTTGTAAAATAGTGTTGATGATTGTAACTACCTCATAGGTCTAATGTGATAACATG[CG]TCCCACTTGGTACAATAAACAGCTAATAGGCCAGGCGCAGTGGCTCACGCCTGTAATCCC	GTGAGCCACTGCGCCTGGCCTATTAGCTGTTTATTGTACCAAGTGGGACG	INSL5	NM_005478	TSS1500	NA	NA	NA	NA	NA	NA	NA	INSL5	ENST00000304526.2	TSS1500	INSL5	ENST00000304526.2	TSS1500	NA	NA	NA	NA	NA	NA	NA	NA	NA
cg13858127	-24.1017	4.84172	-4.97793	6.31e-05	0.0470267	chr13	113498128	-	cg13858127	16805579	41637946	CCATACATACAACAACCAAAACCTATAAACTTCATAAAATACTATCAACA	CCGTACGTACAACAACCAAAACCTATAAACTTCGTAAAATACTATCGACG	I	T	Red	NA	NA	NA	NA	NA	NA	chr13:113497296-113497661	S_Shore	TCGCTCGCGAGCCCGTGCGTGCAGCAGCCAGAGCCTGTGAACTTCGTGGAATGCTGTCGA[CG]TGCGGATCATCATCTTTACGTTGCTATTAAAACAGCTCCTGGCACTACAAAGTAGCTGCG	CCGTGCGTGCAGCAGCCAGAGCCTGTGAACTTCGTGGAATGCTGTCGACG	ATP11A;ATP11A	NM_015205;NM_032189	Body;Body	NA	NA	NA	NA	13:112546051-112546190	NA	NA	NA	NA	NA	ATP11A;ATP11A	ENST00000459908.1;ENST00000489577.1	5'UTR;5'UTR	chr13:113498060-113498255	3	NA	NA	NA	NA	NA	TRUE	NA
cg20449648	9.61623	1.93293	4.97495	6.36e-05	0.0470267	chr1	226496944	-	cg20449648	31720563	88702239	CAAAAACTATCTTTACAAAAAAAATTCAAATACAAAACTCACTACCCACA	CGAAAACTATCTTTACGAAAAAAATTCGAATACGAAACTCGCTACCCGCG	I	A	Red	NA	NA	NA	NA	NA	NA	chr1:226496361-226497501	Island	TGCATTGTGGGGCGGAGACTGTCTTTGCGAGGGAGGTTCGAATGCGGAGCTCGCTGCCCG[CG]GCGCCGCGCTGCGCTGCTCCCGCCGCGGCTGGCTGAGGCGGGCCCGGCTCCGCCCGCGCC	CGGAGACTGTCTTTGCGAGGGAGGTTCGAATGCGGAGCTCGCTGCCCGCG	LIN9;LIN9	NM_173083;NM_173083	5'UTR;1stExon	NA	NA	NA	NA	1:224563026-224564213	1:226496691-226497174	Promoter_Associated	LIN9;LIN9;LIN9;LIN9;LIN9;LIN9;LIN9	ENST00000481685.1;ENST00000366801.1;ENST00000366807.3;ENST00000328205.5;ENST00000366801.1;ENST00000481685.1;ENST00000328205.5	1stExon;1stExon;1stExon;1stExon;5'UTR;5'UTR;5'UTR	LIN9;LIN9;LIN9;LIN9;LIN9;LIN9;LIN9;LIN9;LIN9	ENST00000359525.2;ENST00000481685.1;ENST00000366801.1;ENST00000366807.3;ENST00000328205.5;ENST00000366801.1;ENST00000460719.1;ENST00000481685.1;ENST00000328205.5	TSS200;1stExon;1stExon;1stExon;1stExon;5'UTR;TSS200;5'UTR;5'UTR	chr1:226496760-226497275	3	NA	NA	NA	NA	NA	TRUE	NA
cg03026483	-17.8561	3.58645	-4.97877	6.3e-05	0.0470267	chr17	40404781	-	cg03026483	54614543	NA	TACTAATCAAAATAAACATAATAACAAATTATACCACCCTCATAAACATC	NA	II	NA	NA	NA	NA	NA	NA	NA	NA	NA	OpenSea	CTCATCATTGGTGCTAATCAAGGTAAACATAATAGCAAGTTGTGCCACCCTCATAAACAT[CG]TGACAAGTTTGTAAAATAGAGCTAACACTTTATTGCAGCAATTTCAAAGAGAAGAATTAC	GCTAATCAAGGTAAACATAATAGCAAGTTGTGCCACCCTCATAAACATCG	STAT5B	NM_012448	5'UTR	NA	NA	NA	NA	NA	NA	NA	STAT5B	ENST00000293328.3	5'UTR	STAT5B;STAT5B;STAT5B	ENST00000293328.3;ENST00000415845.1;ENST00000468312.1	5'UTR;5'UTR;3'UTR	chr17:40404560-40404830	3	NA	NA	NA	NA	NA	NA	NA
cg07287131	-17.0695	3.43048	-4.97582	6.35e-05	0.0470267	chr12	90801816	-	cg07287131	88644323	NA	AACATCAAACAAAAATAACTACATACAAAAAACAAATTTAAAAACACAAC	NA	II	NA	NA	NA	NA	NA	NA	NA	NA	NA	OpenSea	TTAAAACCCCTGACATCAGACAGAGATGACTACATGCAGAGAGCAAGTTTAGGGACACAG[CG]CCTCATAGCTAATGGTGGGAGTATGTATGTGTGGGAGGGGATACATTGCAAGTAGGATTA	ACATCAGACAGAGATGACTACATGCAGAGAGCAAGTTTAGGGACACAGCG	NA	NA	NA	NA	NA	NA	NA	NA	NA	NA	NA	NA	NA	NA	NA	NA	chr12:90801660-90801895	3	NA	NA	NA	NA	NA	NA	NA
cg07486474	-28.2196	5.67157	-4.97562	6.35e-05	0.0470267	chr4	628649	-	cg07486474	91756412	25779249	ACCAACAAAAACAAAAATATAAATATAAAAAACACCTAAACAACCACACA	ACCAACGAAAACGAAAATATAAATATAAAAAACACCTAAACAACCGCGCG	I	T	Red	NA	NA	NA	NA	NA	NA	NA	OpenSea	GGCCCATTCTTCACCAGCGAAGACGAAGATGTGAGTGTGGGGGGCACCTGGGCAGCCGCG[CG]TCTGCCTCCCTGCCTGCCTGCCCGCCCGCCTGTTCTGTGCTGCGCATCCACCTCTTTACC	CGCGCGGCTGCCCAGGTGCCCCCCACACTCACATCTTCGTCTTCGCTGGT	PDE6B;PDE6B	NM_000283;NM_001145291	Body;Body	NA	NA	NA	NA	4:618552-619494	NA	NA	NA	NA	NA	NA	NA	NA	chr4:628205-628695	3	NA	NA	NA	NA	NA	TRUE	NA
cg13625631	-25.562	5.13837	-4.97473	6.36e-05	0.0470267	chr15	70340707	+	cg13625631	21600111	1666908	AAAAACTAACAACACACCCTATACCTCTCCAAAACTAAACACATAAAACA	AAAAACTAACGACACACCCTATACCTCTCCAAAACTAAACGCGTAAAACG	I	T	Red	NA	NA	NA	NA	NA	NA	NA	OpenSea	CTGGCTAGAGCCTTAACAAGAGGTGGCAGATGGACATCTGAGACCCAGAGAGACTCTGGA[CG]CCCCACGCGCCCAGCCTTGGAGAGGCACAGGGTGTGTCGCCAGCCTCCACATCCCATGCC	CGCCCCACGCGCCCAGCCTTGGAGAGGCACAGGGTGTGTCGCCAGCCTCC	TLE3;TLE3;TLE3	NM_001105192;NM_005078;NM_020908	3'UTR;3'UTR;3'UTR	NA	NA	NA	TRUE	NA	NA	NA	TLE3;TLE3;TLE3	ENST00000558939.1;ENST00000442299.2;ENST00000317509.8	3'UTR;3'UTR;3'UTR	TLE3;TLE3;TLE3	ENST00000558939.1;ENST00000442299.2;ENST00000317509.8	3'UTR;3'UTR;3'UTR	chr15:70340540-70340835	3	NA	NA	NA	NA	NA	TRUE	NA
cg24313932	-32.5026	6.53086	-4.97678	6.33e-05	0.0470267	chr15	35591670	-	cg24313932	43684933	37761553	CTCTAATCATACAAAAACATCTTTTCTTCAATTTAATACCAACCCACCCA	CTCTAATCGTACAAAAACATCTTTTCTTCGATTTAATACCGACCCGCCCG	I	C	Grn	NA	NA	NA	NA	NA	NA	NA	OpenSea	GTCACTGGTTTCCTCTGATCGTACAGGGACATCTTTTCTTCGGTTTAATGCCGGCCCGCC[CG]CCGACTCTGCCCATGGGCCGCGGTGGCGGCAGCGCGGAGCCGGGGAGGCAGGAGCCAACG	CGGGCGGGCCGGCATTAAACCGAAGAAAAGATGTCCCTGTACGATCAGAG	NA	NA	NA	NA	NA	NA	NA	15:33378721-33379100	NA	NA	ATPBD4	ENST00000560386.1	3'UTR	ATPBD4	ENST00000560386.1	3'UTR	NA	NA	NA	NA	NA	NA	NA	TRUE	NA
cg25976672	-17.7722	3.56976	-4.97855	6.31e-05	0.0470267	chr2	235907796	+	cg25976672	75785872	2642829	AAAACAAACACCATTCTTAATCCAATATATCACCAAAAATACAACTCACA	AAAACAAACGCCGTTCTTAATCCAATATATCGCCGAAAATACAACTCACG	I	T	Red	NA	NA	NA	NA	NA	NA	NA	OpenSea	GTTGGTGAGGCCATCAGCTGCCGAAGGGAAGCTGGGGAATCTGGACGGAGGAGAAAGAAA[CG]TGAGCTGCACTCCCGGCGACACATTGGACTAAGAACGGCGCCTGCCTTCTTGAGAGGCTT	CGTGAGCTGCACTCCCGGCGACACATTGGACTAAGAACGGCGCCTGCCTT	SH3BP4	NM_014521	5'UTR	NA	NA	NA	NA	2:235572378-235572536	NA	NA	SH3BP4;SH3BP4;SH3BP4;SH3BP4	ENST00000392011.2;ENST00000420127.2;ENST00000409212.1;ENST00000344528.4	5'UTR;5'UTR;5'UTR;5'UTR	SH3BP4;SH3BP4;SH3BP4;SH3BP4;SH3BP4;SH3BP4;SH3BP4;SH3BP4;SH3BP4	ENST00000462602.2;ENST00000392011.2;ENST00000420127.2;ENST00000416021.1;ENST00000409212.1;ENST00000344528.4;ENST00000444916.1;ENST00000446904.1;ENST00000454947.1	5'UTR;5'UTR;5'UTR;5'UTR;5'UTR;5'UTR;5'UTR;5'UTR;5'UTR	chr2:235907525-235907915	3	NA	NA	NA	NA	NA	TRUE	NA
cg22487204	-11.3045	2.27298	-4.97344	6.38e-05	0.0471021	chr1	156435421	-	cg22487204	46723942	NA	AAATTTACACACACACCCAACCAAAATCAAAAACACACAAAAACACACCC	NA	II	NA	NA	NA	NA	NA	NA	NA	NA	NA	OpenSea	TCCAGTCACACAGATTTGCACACACACCCAGCCAGGGTCAGAGACACACAGAGGCACACC[CG]TGCAACCACACACACACATAAATACAAAAGTACACCCGTGCAATCAGACATACACACACA	CGGGTGTGCCTCTGTGTGTCTCTGACCCTGGCTGGGTGTGTGTGCAAATC	MEF2D	NM_005920	3'UTR	NA	NA	NA	TRUE	NA	NA	NA	MEF2D;MEF2D	ENST00000348159.4;ENST00000353795.3	3'UTR;3'UTR	MEF2D;MEF2D	ENST00000348159.4;ENST00000353795.3	3'UTR;3'UTR	NA	NA	chr1:156434754-156435441	6	chr1:156432812-156437061	6	NA	TRUE	NA
cg26628461	-18.3208	3.68601	-4.97036	6.43e-05	0.0471519	chr13	61025576	-	cg26628461	73689980	NA	AAAATAATATTAAATACTTACCRTATACTAAATCCAACTTATTCCAACTC	NA	II	NA	NA	NA	NA	NA	NA	NA	NA	NA	OpenSea	CTCTGGTACAAGAAATAGTGTTAGATGCTTGCCGTGTGCTGGATCCAGCTTGTTCCAGCT[CG]TGAAGTTCATTGTCGGCATCTTTTTCCAATTTAGAGTGCAATAACCTCCAGTTGACGGTT	CGAGCTGGAACAAGCTGGATCCAGCACACGGCAAGCATCTAACACTATTT	TDRD3;TDRD3;TDRD3	NM_001146071;NM_030794;NM_001146070	5'UTR;5'UTR;Body	NA	NA	NA	NA	NA	NA	NA	AL354764.1;TDRD3;TDRD3;TDRD3;TDRD3	ENST00000390765.1;ENST00000196169.3;ENST00000377881.1;ENST00000377894.2;ENST00000463109.1	TSS1500;5'UTR;5'UTR;5'UTR;5'UTR	AL354764.1;TDRD3;TDRD3;TDRD3;TDRD3;TDRD3;TDRD3	ENST00000390765.1;ENST00000196169.3;ENST00000484389.1;ENST00000377881.1;ENST00000377894.2;ENST00000377882.3;ENST00000463109.1	TSS1500;5'UTR;5'UTR;5'UTR;5'UTR;5'UTR;5'UTR	NA	NA	NA	NA	NA	NA	NA	NA	NA
cg05191201	-40.5189	8.15151	-4.97072	6.42e-05	0.0471519	chr7	79998186	-	cg05191201	32773588	10605936	TAATAATCACATTATCAAAATTCATTCACAACCAAACACAATAATTCACA	TAATAATCACATTATCAAAATTCATTCACGACCGAACGCGATAATTCACG	I	C	Grn	NA	NA	NA	NA	NA	NA	NA	OpenSea	TATTTAAAACACTGGTAATCACATTATCAGGATTCATTCACGGCCGGGCGCGGTGGTTCA[CG]CCTGTAATCCCAGCACTTTGGGAGGCCGAGGGGAGTGGATCACGAGGTCAGGAGATGGAG	TGGTAATCACATTATCAGGATTCATTCACGGCCGGGCGCGGTGGTTCACG	NA	NA	NA	NA	NA	NA	NA	NA	NA	NA	CD36	ENST00000435819.1	TSS1500	CD36	ENST00000435819.1	TSS1500	NA	NA	NA	NA	NA	NA	NA	NA	NA
cg10766759	-21.6369	4.35151	-4.97228	6.4e-05	0.0471519	chr6	90634828	-	cg10766759	34655195	14787132	CCTATTCCTAACAAATCATAAACCAAAACCAATCTACAACCCAAAAATCA	CCTATTCCTAACAAATCATAAACCGAAACCAATCTACGACCCAAAAATCG	I	A	Red	NA	NA	NA	NA	NA	NA	NA	OpenSea	CTTGCTGTGCGGCCTGTTCCTAACAGGTCATGGACCGGAACCAGTCTGCGGCCCAGGGGT[CG]GGGACGCCTGTTTTGCAGGACGCAACAGCTGGTGAGGTTTATTTTCCTTCAATGCATGAC	CCTGTTCCTAACAGGTCATGGACCGGAACCAGTCTGCGGCCCAGGGGTCG	NA	NA	NA	NA	NA	NA	NA	6:90691376-90691572	NA	NA	NA	NA	NA	NA	NA	NA	NA	NA	NA	NA	NA	NA	NA	TRUE	NA
cg17178777	-12.3983	2.49402	-4.97121	6.42e-05	0.0471519	chr15	85949116	+	cg17178777	75651982	NA	TTCAAAATTATAATAAACTATAATCACCAATATACTCTAACAACCTTAAC	NA	II	NA	NA	NA	NA	NA	NA	NA	NA	NA	OpenSea	TGGTAGAATACCTGCCCTCACCCCCCACCCTCTTTTTTTTGAGACAGAGTCTTGCCCCAT[CG]CCAAGGCTGTTAGAGTACACTGGTGATCACAGCTCACCACAACCTTGAACTCCTGGGCTC	CGCCAAGGCTGTTAGAGTACACTGGTGATCACAGCTCACCACAACCTTGA	AKAP13;AKAP13	NM_006738;NM_007200	5'UTR;5'UTR	NA	NA	NA	NA	NA	NA	NA	AKAP13;AKAP13;AKAP13;AKAP13	ENST00000426424.2;ENST00000560302.1;ENST00000394518.2;ENST00000361243.2	5'UTR;5'UTR;5'UTR;5'UTR	AKAP13;AKAP13;AKAP13;AKAP13;AKAP13;AKAP13	ENST00000426424.2;ENST00000559362.1;ENST00000560302.1;ENST00000394518.2;ENST00000361243.2;ENST00000560256.1	5'UTR;5'UTR;5'UTR;5'UTR;5'UTR;5'UTR	chr15:85948700-85949170	3	NA	NA	NA	NA	NA	TRUE	TRUE
cg15955521	-17.5471	3.52946	-4.97161	6.41e-05	0.0471519	chr13	30039881	-	cg15955521	90765482	NA	TATTCCACTTAACCATCAATAACCTTAACAAAAAACAAAACCAACCAACC	NA	II	NA	NA	NA	NA	NA	NA	NA	NA	NA	OpenSea	CAGTCCCTGCTTGTTCCACTTGACCATCAGTGACCTTGGCAAGGGGCAGAGCCAGCCAGC[CG]GCATGCTGGGGGCTTCGTGAACATAAATACATTTAATCCTGGCCTCTGCTCCATAAGGTT	CGGCTGGCTGGCTCTGCCCCTTGCCAAGGTCACTGATGGTCAAGTGGAAC	MTUS2;MTUS2	NM_015233;NM_001033602	Body;Body	NA	NA	NA	TRUE	NA	NA	NA	MTUS2	ENST00000542829.1	5'UTR	MTUS2	ENST00000542829.1	5'UTR	NA	NA	NA	NA	NA	NA	NA	TRUE	NA
cg26189608	-25.4196	5.11318	-4.97139	6.41e-05	0.0471519	chr9	36406736	+	cg26189608	45726957	NA	ATTTTAAAATTTATTTTTTCTACATCCCTTTTCCTCTCTTTTCACTACCC	NA	II	NA	NA	NA	NA	NA	NA	NA	NA	NA	OpenSea	TTCTACGTTTCTCGCTTGGTAAATTCCCAAGGAGAAATGAAGCACAGGAACAACAGAAAG[CG]GGCAGTGAAAAGAGAGGAAAAGGGATGCAGAAAAAATAAATTTCAAAATCTTCCCTGAAG	CGGGCAGTGAAAAGAGAGGAAAAGGGATGCAGAAAAAATAAATTTCAAAA	NA	NA	NA	NA	NA	NA	TRUE	NA	9:36406365-36407789	Promoter_Associated	NA	NA	NA	RNF38	ENST00000488058.1	3'UTR	NA	NA	NA	NA	chr9:36406557-36407889	6	NA	NA	NA
cg25203864	-18.8674	3.79748	-4.9684	6.46e-05	0.0473213	chr1	185270439	-	cg25203864	92740599	NA	CCTAAATTAAACTCCAATCTCCACATCCCAAACTAAAACAATCTACTCTC	NA	II	NA	NA	NA	NA	NA	NA	NA	NA	NA	OpenSea	GTGTATATGATCCTGAATTGGACTCCAGTCTCCACATCCCAGACTGGAACAATCTGCTCT[CG]TTTTCCAAATTTAATTGCTTCTGAGTTTTTTCCTCGAGTAGTCAATTTAAGAGGTATTAA	CGAGAGCAGATTGTTCCAGTCTGGGATGTGGAGACTGGAGTCCAATTCAG	IVNS1ABP	NM_006469	Body	NA	NA	NA	NA	NA	NA	NA	IVNS1ABP	ENST00000459929.1	3'UTR	IVNS1ABP;IVNS1ABP;IVNS1ABP;IVNS1ABP;IVNS1ABP;IVNS1ABP;IVNS1ABP;IVNS1ABP	ENST00000491112.1;ENST00000480769.1;ENST00000459929.1;ENST00000475046.1;ENST00000494880.1;ENST00000494880.1;ENST00000475046.1;ENST00000468217.1	TSS200;3'UTR;3'UTR;3'UTR;3'UTR;1stExon;1stExon;TSS1500	NA	NA	chr1:185269970-185270875	5	NA	NA	NA	NA	NA
cg23722588	23.5227	4.73602	4.96677	6.48e-05	0.0474003	chr1	100996682	-	cg23722588	63618573	NA	ACAACAAAAAATAAACACTTTTTCACTATTACTACATACCCTTCRATTTC	NA	II	NA	NA	rs72983595	0.028362	NA	NA	NA	NA	NA	OpenSea	AGGGGAGAAAGGCAACAGGAAATGAGCACTTTTTCACTGTTGCTACATACCCTTCGGTTT[CG]CAAAGTATGAGAGACAGCTGCTACATCATGTTTTGGTGGATCATGAAATTCAGTACCAGG	CAACAGGAAATGAGCACTTTTTCACTGTTGCTACATACCCTTCGGTTTCG	NA	NA	NA	NA	chr1:100996437-100996437	NA	NA	NA	1:100996428-100996973	Unclassified_Cell_type_specific	NA	NA	NA	NA	NA	NA	chr1:100996480-100996755	3	NA	NA	NA	NA	NA	NA	NA
cg01693314	-24.5246	4.93811	-4.96639	6.49e-05	0.0474003	chr19	49009849	+	cg01693314	94706422	NA	AAACAAAAAACCCTATTCTCCTAAAAACACACAACATAAACAACAAAACC	NA	II	NA	NA	rs113290796	0.034294	NA	NA	NA	NA	NA	OpenSea	CCACTTGTGTGCTGTGGGGCCACTGCCAGTACCCAGCCTTCTATTGCCTGTGTGTAACCG[CG]GCTCTGCTGTTTATGCTGTGTGTCCTCAGGAGAACAGGGTCTCTTGCTTCTGTTTGGTGG	AGCAAGAGACCCTGTTCTCCTGAGGACACACAGCATAAACAGCAGAGCCG	LMTK3	NM_001080434	Body	NA	NA	NA	NA	NA	19:49009408-49009867	Unclassified_Cell_type_specific	NA	NA	NA	NA	NA	NA	chr19:49009460-49009855	3	NA	NA	NA	NA	NA	NA	NA
cg14338062	-29.7708	5.9937	-4.96701	6.48e-05	0.0474003	chr12	57883279	+	cg14338062	82614437	NA	AAAACAATTCTAACRACTCAAACTATAATCAATATAAATCAAAACTCTCC	NA	II	NA	NA	NA	NA	NA	NA	NA	NA	chr12:57881750-57882035	S_Shore	GCTGCCCTGTACTATTTAGTGGTCCAAGGCAAGAAGGGGGAAGATGTTCTTGGTTCAGTG[CG]GAGAGCCCTGACTCACATTGACCACAGCTTGAGTCGTCAGAACTGTCCTTTCCTGGCTGG	CGGAGAGCCCTGACTCACATTGACCACAGCTTGAGTCGTCAGAACTGTCC	MARS	NM_004990	Body	NA	NA	NA	NA	NA	NA	NA	MARS;ARHGAP9;ARHGAP9;MARS	ENST00000315473.5;ENST00000550288.1;ENST00000393797.2;ENST00000447721.2	5'UTR;TSS1500;TSS1500;5'UTR	MARS;MARS;MARS;MARS;MARS;MARS;MARS;ARHGAP9;ARHGAP9;MARS;MARS;MARS	ENST00000550449.1;ENST00000546481.1;ENST00000315473.5;ENST00000548714.1;ENST00000551842.1;ENST00000553162.1;ENST00000553123.1;ENST00000550288.1;ENST00000393797.2;ENST00000552371.1;ENST00000548674.1;ENST00000447721.2	5'UTR;5'UTR;5'UTR;5'UTR;5'UTR;5'UTR;5'UTR;TSS1500;TSS1500;TSS200;5'UTR;5'UTR	chr12:57883020-57883415	3	NA	NA	NA	NA	TRUE	TRUE	NA
cg23350985	-22.1798	4.46708	-4.96517	6.51e-05	0.0474856	chr9	104375912	-	cg23350985	75767214	NA	CCACCACAATACATATTTATATAATACTACCATCAAACCAAAAAAAAAAC	NA	II	NA	NA	NA	NA	NA	NA	NA	NA	NA	OpenSea	CTGAGAGATTGCCACCACAGTACATATTTGTGTGATACTGCCATCAGACCAAAAAAAGGG[CG]TGATGAGTTTTCATCAACTTTCTTTCAAAGCACTCAAAGACATTCCTAGTCATGATTACC	CGCCCTTTTTTTGGTCTGATGGCAGTATCACACAAATATGTACTGTGGTG	GRIN3A	NM_133445	Body	NA	NA	NA	NA	NA	NA	NA	GRIN3A	ENST00000479772.1	TSS200	GRIN3A	ENST00000479772.1	TSS200	NA	NA	NA	NA	NA	NA	NA	NA	NA
cg06148784	-20.8848	4.20771	-4.96346	6.53e-05	0.0474856	chr2	217775444	-	cg06148784	63792295	NA	CTTCTCCACCAAAAAAAACTCTAAAATTTCTTATAATTTTAAAACTATAC	NA	II	NA	NA	NA	NA	NA	NA	NA	NA	NA	OpenSea	TACAATGCTTCCTTCTCCACCAAGAAGGACTCTAAGATTTCTTATGGTTTTGGGACTGTA[CG]TCCCCGTTTCTTTTGATTTGCCCTACTCTAACCCTCTGAAAAGCATGCCAGTTTGGATAA	TTCTCCACCAAGAAGGACTCTAAGATTTCTTATGGTTTTGGGACTGTACG	NA	NA	NA	NA	NA	NA	TRUE	NA	NA	NA	AC007563.5	ENST00000447289.1	5'UTR	AC007563.5	ENST00000447289.1	5'UTR	NA	NA	NA	NA	NA	NA	NA	TRUE	NA
cg26407316	-13.6973	2.75954	-4.96362	6.53e-05	0.0474856	chr14	50801745	+	cg26407316	56662859	NA	AAACTCAAACCATCAAACTTAACCTAAATAAATTATAAACATAAACCACC	NA	II	NA	NA	NA	NA	NA	NA	NA	NA	NA	OpenSea	TTCCTGAGAATAATTTTTGGCATTTATAGTGTGATTTATAAAAAGGTAGCTGGCTGGGTG[CG]GTGGCTCATGCCTATAATCCACTCAGGCCAAGTCTGATGGCTTGAGCCCAGGAATTTGAG	GGCTCAAGCCATCAGACTTGGCCTGAGTGGATTATAGGCATGAGCCACCG	CDKL1	NM_004196	Body	NA	NA	NA	TRUE	NA	NA	NA	NA	NA	NA	NA	NA	NA	NA	NA	NA	NA	NA	NA	NA	TRUE	NA
cg24218925	-18.3424	3.6948	-4.96439	6.52e-05	0.0474856	chr19	2578938	+	cg24218925	82605292	21799551	AACAAACAAACAAATCTAACACCAAACCACACTAATAATTTTCCATACCA	GACAAACAAACAAATCTAACGCCGAACCACGCTAATAATTTTCCATACCG	I	A	Red	NA	NA	NA	NA	NA	NA	chr19:2578956-2579746	N_Shore	ACCCCTGGCTCCCGGCCCCCCAGGGGCCGAGCTGTGGGGATGTGGATCCCAGACTGACCC[CG]GCATGGAAAACCACCAGCGTGGCCCGGCGCCAGACCTGCTTGTCTGTCGCTTGTCTGCGA	GACAGACAAGCAGGTCTGGCGCCGGGCCACGCTGGTGGTTTTCCATGCCG	GNG7	NM_052847	5'UTR	NA	NA	NA	TRUE	19:2529938-2530684	NA	NA	GNG7	ENST00000382159.2	5'UTR	GNG7	ENST00000382159.2	5'UTR	chr19:2578720-2579415	3	NA	NA	NA	NA	NA	TRUE	NA
cg25768716	-26.0108	5.23986	-4.96403	6.53e-05	0.0474856	chr12	131653326	-	cg25768716	91657275	NA	TAACAAATACACATAAAACATTCTCCRAAATAATCTATATACTAAATCAC	NA	II	NA	NA	rs7978826	0.000787	NA	NA	NA	NA	chr12:131649194-131649608	S_Shelf	ATGCACATTCCTAACAAATGCACATGGAACATTCTCCGGGATAGTCTATATACTAAGTCA[CG]AAACAAGCCTCACCAAGTTTAAAAAGATTGACATTATATGAAGTCTCTTCTCTGACTACT	CGTGACTTAGTATATAGACTATCCCGGAGAATGTTCCATGTGCATTTGTT	LOC116437	NR_026670	Body	NA	NA	NA	NA	NA	NA	NA	RP11-638F5.1	ENST00000376678.2	5'UTR	RP11-638F5.1	ENST00000376678.2	5'UTR	NA	NA	NA	NA	NA	NA	NA	TRUE	NA
cg06506523	-19.8348	3.99723	-4.96212	6.55e-05	0.0475389	chr5	126628941	-	cg06506523	69749544	NA	TTAAACCCCCACTTTTCTCTTTTAACATTTATTTTAAATACATAAATTAC	NA	II	NA	NA	NA	NA	NA	NA	NA	NA	chr5:126626053-126626901	S_Shelf	GGTGGCTGTTTTTGAACCCCCACTTTTCTCTTTTAACATTTGTTTTAGGTACATAAATTA[CG]TTACTTCCATCTTTGCATATTCATCAAAGTGAGTAACAACATCGATAATTAATGAAAAGG	TGAACCCCCACTTTTCTCTTTTAACATTTGTTTTAGGTACATAAATTACG	MEGF10	NM_032446	5'UTR	NA	NA	NA	TRUE	NA	NA	NA	MEGF10;MEGF10;MEGF10;MEGF10	ENST00000503335.2;ENST00000508365.1;ENST00000418761.2;ENST00000274473.6	5'UTR;5'UTR;5'UTR;5'UTR	MEGF10;MEGF10;MEGF10;MEGF10	ENST00000503335.2;ENST00000508365.1;ENST00000418761.2;ENST00000274473.6	5'UTR;5'UTR;5'UTR;5'UTR	NA	NA	NA	NA	NA	NA	NA	TRUE	NA
cg09869665	-18.1004	3.6475	-4.96241	6.55e-05	0.0475389	chr6	73854168	-	cg09869665	90679971	NA	TACCTCCAACTACCAAAAAAATCATTTACACATAAAACCCTAAAATTTAC	NA	II	NA	NA	NA	NA	NA	NA	NA	NA	NA	OpenSea	ATTAATCTCTCTACCTCCAGCTACCAAGAGAATCATTTGCACATGAAACCCTGAGATTTG[CG]TCTTTCATTAATCTAATGCAGTAGCAATTGTTATACCACATCGTTCTATTGGAATTGATG	CGCAAATCTCAGGGTTTCATGTGCAAATGATTCTCTTGGTAGCTGGAGGT	KCNQ5-AS1;KCNQ5;KCNQ5;KCNQ5;KCNQ5;KCNQ5	NR_046621;NM_001160132;NM_001160134;NM_001160133;NM_001160130;NM_019842	TSS1500;Body;Body;Body;Body;Body	NA	NA	NA	NA	NA	NA	NA	KCNQ5-AS1	ENST00000429832.1	TSS1500	KCNQ5-AS1	ENST00000429832.1	TSS1500	NA	NA	NA	NA	NA	NA	NA	NA	NA
cg01388022	-18.8343	3.79864	-4.95817	6.62e-05	0.0475957	chr22	18229010	+	cg01388022	69713538	88685582	CTAATAAAAACTAAACTTCCAATATCACATAAAAAAAAACTCTTTCTACA	CTAATAAAAACTAAACTTCCGATATCGCATAAAAAAAAACTCTTTCTACG	I	C	Grn	NA	NA	NA	NA	NA	NA	chr22:18231405-18231606	N_Shelf	CACGAAGATGGAGAGAGCAGGCACCGGGCACTTTACAGTAGGGAGGCGGGGGCGGGGGAG[CG]CAGAAAGAGTCCCTCTCCATGCGATACCGGAAGCCCAGTCCCCACCAGTGCACAATATTC	CTGGTGGGGACTGGGCTTCCGGTATCGCATGGAGAGGGACTCTTTCTGCG	BID;BID;BID	NM_001196;NM_197967;NM_197966	Body;5'UTR;Body	NA	NA	NA	NA	NA	NA	NA	BID;BID;BID	ENST00000473439.1;ENST00000399765.1;ENST00000399767.1	3'UTR;5'UTR;5'UTR	BID;BID;BID;BID;BID	ENST00000473439.1;ENST00000399765.1;ENST00000399767.1;ENST00000552886.1;ENST00000550946.1	3'UTR;5'UTR;5'UTR;3'UTR;3'UTR	NA	NA	NA	NA	NA	NA	NA	TRUE	NA
cg19912619	-17.0234	3.43275	-4.9591	6.6e-05	0.0475957	chr7	20777786	+	cg19912619	10692890	NA	TCTTAATAACAAACCTAACRACACAATCAAACTAAAACTAAACCAATATC	NA	II	NA	NA	rs10273704	0.136996	NA	NA	NA	NA	NA	OpenSea	GCAAACAAGCAACTGGGTTCTGTGATGACCCTTTACTGCCTAATGTTTAAATATTGCCAG[CG]ACACTGGTCCAGTTTTAGCCTGATTGTGCCGTTAGGTTTGTTACTAAGATGCATTGTTTT	CTTAGTAACAAACCTAACGGCACAATCAGGCTAAAACTGGACCAGTGTCG	ABCB5;ABCB5	NM_001163941;NM_178559	Body;Body	NA	NA	NA	NA	NA	NA	NA	NA	NA	NA	NA	NA	NA	chr7:20777580-20777930	3	NA	NA	NA	NA	NA	NA	NA
cg11490944	-27.0299	5.44997	-4.95964	6.59e-05	0.0475957	chr10	103334150	+	cg11490944	35704240	2730968	CATCAATAACACACAATTAATTAATTTAATAAAAACAACAAAAACCACCA	CATCAATAACGCGCGATTAATTAATTTAATAAAAACAACAAAAACCGCCG	I	T	Red	NA	NA	NA	NA	NA	NA	chr10:103329852-103330311	S_Shelf	ATTTATGAGGCCAATTATGAAGATGAGGTTGGAAGTTCCTGGAACTTCACTAAATGCAAA[CG]GCGGTCCCTGCTGTTCCCATCAAATTAATTAACCGCGCGCTATTGATGGCCGCTCAAGGC	CGGCGGTCCCTGCTGTTCCCATCAAATTAATTAACCGCGCGCTATTGATG	NA	NA	NA	NA	NA	NA	NA	10:103324140-103324193	NA	NA	DPCD;DPCD	ENST00000470165.1;ENST00000416979.2	5'UTR;5'UTR	DPCD;DPCD	ENST00000470165.1;ENST00000416979.2	5'UTR;5'UTR	NA	NA	chr10:103334138-103340314	6	chr10:103332099-103339505	6	NA	TRUE	NA
cg13307880	-21.6648	4.36825	-4.9596	6.59e-05	0.0475957	chr5	140744367	-	cg13307880	63645531	NA	AAAATTAATAAAAATACRACTACAAAAACACRATTAATACTTCCCTTCRC	NA	II	NA	NA	NA	NA	NA	NA	NA	NA	chr5:140743961-140744642	Island	AGTTAAAAGTAAAAGTTAATGAAAATGCGGCTGCAGGGACACGGTTAGTGCTTCCCTTCG[CG]CGGGATGCGGATGTGGGTGTGAACTCTCTCCGGAGTTACCAGCTCAGCTCCAATCTGCAC	AAGTTAATGAAAATGCGGCTGCAGGGACACGGTTAGTGCTTCCCTTCGCG	PCDHGA4;PCDHGA2;PCDHGA5;PCDHGB2;PCDHGA1;PCDHGB1;PCDHGA3;PCDHGA5	NM_018917;NM_018915;NM_032054;NM_018923;NM_018912;NM_018922;NM_018916;NM_018918	Body;Body;1stExon;Body;Body;Body;Body;1stExon	NA	NA	NA	NA	5:140724532-140724882	NA	NA	PCDHGA5	ENST00000518069.1	1stExon	PCDHGA5	ENST00000518069.1	1stExon	chr5:140744285-140744795	3	NA	NA	NA	NA	NA	TRUE	NA
cg27431698	-23.4903	4.73713	-4.95876	6.61e-05	0.0475957	chr8	41346634	-	cg27431698	55648931	NA	TAATATCACCACTTTAAAAAACAATTTATCAATCTACCAAAAAATTAAAC	NA	II	NA	NA	NA	NA	NA	NA	NA	NA	chr8:41347794-41348581	N_Shore	GGAATGCAAAATGGTGTCACCACTTTGGAAAACAGTTTGTCAGTCTGCCAAAAAGTTAAA[CG]TGTTTTTACCGTACAATCTAGCCATTCTACTCCTAGGTATGTACCCAAGAGAAATGAAAG	GGTGTCACCACTTTGGAAAACAGTTTGTCAGTCTGCCAAAAAGTTAAACG	GOLGA7;GOLGA7	NM_016099;NM_001174124	TSS1500;TSS1500	NA	NA	NA	NA	NA	NA	NA	GOLGA7;GOLGA7;GOLGA7	ENST00000518270.1;ENST00000520817.1;ENST00000405786.2	TSS1500;TSS1500;TSS1500	GOLGA7;GOLGA7;GOLGA7;GOLGA7;GOLGA7	ENST00000518270.1;ENST00000520817.1;ENST00000276530.5;ENST00000405786.2;ENST00000523420.1	TSS1500;TSS1500;TSS1500;TSS1500;TSS1500	chr8:41346525-41346890	3	NA	NA	NA	NA	NA	NA	NA
cg17696497	-21.8567	4.40816	-4.95823	6.62e-05	0.0475957	chr13	111873047	-	cg17696497	8756441	NA	CCCCRCTTTTAAATAAACTATAAACCCTTAAACTAACAACAACAAAAAAC	NA	II	NA	NA	rs61967969	0.040256	NA	NA	NA	NA	NA	OpenSea	GCATCGTGAGCCCCCGCTTTTGAGTGGACTGTGGGCCCTTGAGCTGGCAGCAGCAGAGGA[CG]CCCTCCAAAGGACCGGCAGGGCGTGTTTAGAAACATGGCTCTCATGAGGAACAGTGCTCT	CCCGCTTTTGAGTGGACTGTGGGCCCTTGAGCTGGCAGCAGCAGAGGACG	ARHGEF7;ARHGEF7;ARHGEF7;ARHGEF7;ARHGEF7	NM_001113512;NM_001113511;NM_145735;NM_001113513;NM_003899	Body;Body;Body;Body;Body	NA	NA	NA	NA	NA	NA	NA	ARHGEF7	ENST00000544132.1	5'UTR	ARHGEF7;ARHGEF7	ENST00000544132.1;ENST00000478983.1	5'UTR;5'UTR	chr13:111873045-111873230	3	NA	NA	NA	NA	NA	NA	NA
cg10143491	-21.5272	4.3402	-4.95994	6.59e-05	0.0475957	chr2	101601296	-	cg10143491	54788924	NA	CCCAACCTCAATAAACTTATAATACTTTACTTCATTACTTCAAAACTTTC	NA	II	NA	NA	NA	NA	NA	NA	NA	NA	NA	OpenSea	GTGGCCTTTATCCCAACCTCAGTGGACTTGTGATGCTTTACTTCATTGCTTCAAAACTTT[CG]TCGAGGCTATATGTGCCTGTGATGCTTACTATTTTTTTTTTTCAAAAAAACCTTGGGTTA	CCAACCTCAGTGGACTTGTGATGCTTTACTTCATTGCTTCAAAACTTTCG	NPAS2	NM_002518	Body	NA	NA	NA	TRUE	NA	2:101600462-101601979	Unclassified	NA	NA	NA	NPAS2	ENST00000474550.1	5'UTR	chr2:101601165-101601335	3	NA	NA	NA	NA	NA	NA	NA
cg14004847	-29.3483	5.91645	-4.96046	6.58e-05	0.0475957	chr7	1930337	+	cg14004847	65607118	35697569	ATACTAAACAATAAAAAACTAATAAAACAACACAAATAACCTTAATTTCA	ATACTAAACGATAAAAAACTAATAAAACAACACAAATAACCTTAATTTCG	I	A	Red	rs4721162	0.288899	NA	NA	NA	NA	NA	OpenSea	CACGGAGGCCCAGGCTGTGCCGGCCACTACAGGTATGTCGGGGAGAGGAGGAGGGAGCCC[CG]AAACCAAGGCCACCTGTGCTGTTTTATCAGCTCTCCATCGCTCAGCACCTGAGAAGGGGT	GTGCTGAGCGATGGAGAGCTGATAAAACAGCACAGGTGGCCTTGGTTTCG	MAD1L1;MAD1L1;MAD1L1	NM_003550;NM_001013837;NM_001013836	Body;Body;Body	NA	NA	NA	NA	NA	7:1930192-1930467	Unclassified_Cell_type_specific	NA	NA	NA	NA	NA	NA	NA	NA	chr7:1930150-1930788	5	NA	NA	NA	TRUE	NA
cg04866127	-15.2279	3.07249	-4.95622	6.65e-05	0.047671	chr10	87318335	+	cg04866127	58707128	NA	AAAAAAATAAACAATATTATATCTAATATTCCCTTACATTCAAACTATTC	NA	II	NA	NA	NA	NA	NA	NA	NA	NA	NA	OpenSea	AGCTGATTCCTACAGCTATGGAAGGATAAAATTTATCAGTTAGTAAAAATAATTCTATCA[CG]AACAGTTTGAATGTAAGGGAATACTAGATACAATATTGTCCATCCCTCCATATTACACGT	GAGGGATGGACAATATTGTATCTAGTATTCCCTTACATTCAAACTGTTCG	NA	NA	NA	NA	NA	NA	NA	NA	NA	NA	7SK	ENST00000516921.1	TSS200	7SK	ENST00000516921.1	TSS200	NA	NA	NA	NA	NA	NA	NA	NA	NA
cg27116232	-23.3857	4.71807	-4.95663	6.64e-05	0.047671	chr22	35775959	-	cg27116232	36768935	2713826	ACCAATCTCAAACTCAAAACAATCTTCCCACCTCAACTAAACTCAAAACA	ACCAATCTCGAACTCAAAACAATCTTCCCACCTCGACTAAACTCAAAACG	I	C	Grn	NA	NA	NA	NA	NA	NA	chr22:35776988-35777221	N_Shore	TATGTTGCCCAGGCCAGTCTCGAACTCAAAGCAATCTTCCCACCTCGACTGGGCTCAAAG[CG]CTCTTCCCACCTCAACCTCCCAAAGTACTGGGACTACAGGTGTGAGCTACCATGCCAGGC	GCCAGTCTCGAACTCAAAGCAATCTTCCCACCTCGACTGGGCTCAAAGCG	HMOX1	NM_002133	TSS1500	NA	NA	NA	TRUE	NA	NA	NA	HMOX1	ENST00000216117.8	TSS1500	HMOX1;HMOX1;HMOX1	ENST00000412893.1;ENST00000216117.8;ENST00000481190.1	TSS1500;TSS1500;TSS1500	NA	NA	NA	NA	chr22:35774461-35778168	6	NA	TRUE	NA
cg01547142	-18.3968	3.71126	-4.95704	6.63e-05	0.047671	chr22	35820222	+	cg01547142	75767532	5680160	TAAATCCAATAAAACAACACAACTCACTTAAAACAATAAAAAACCTTACA	TAAATCCAATAAAACGACGCGACTCACTTAAAACGATAAAAAACCTTACG	I	C	Grn	rs4645824	0.030422	NA	NA	NA	NA	chr22:35820095-35820302	Island	GCCATCCACAAGGTGCTGCAGCTCATGCTGCGGCGCGGCGAGATCCAGCATCGCATGCAG[CG]CAAGGTTCTCTACCGCCTCAAGTGAGTCGCGCCGCCTCACTGGACTCATGGACTCGCCCA	TGAGTCCAGTGAGGCGGCGCGACTCACTTGAGGCGGTAGAGAACCTTGCG	MCM5	NM_006739	Body	NA	NA	NA	NA	22:34150116-34150482	NA	NA	NA	NA	NA	MCM5;MCM5	ENST00000455261.1;ENST00000493076.1	3'UTR;5'UTR	NA	NA	chr22:35820165-35821094	4	chr22:35814775-35823464	6	NA	TRUE	NA
cg23141093	-14.3634	2.89835	-4.95571	6.66e-05	0.0476805	chr3	118650138	-	cg23141093	60705228	NA	AAATATTCATAAACCTAAATCATCRTAACATACAAATAATCAACAATTTC	NA	II	NA	NA	NA	NA	NA	NA	NA	NA	NA	OpenSea	AAATCAACAGAAAATGTTCATAAACCTAAATCATCGTAACATACAAGTAGTCAGCAATTT[CG]TTTACTAGGAATCTACTCAAGTAAAATGAAAATGTATGTCCACACAACGACTTGTCCATG	AATGTTCATAAACCTAAATCATCGTAACATACAAGTAGTCAGCAATTTCG	IGSF11;IGSF11	NM_001015887;NM_152538	Body;Body	NA	NA	NA	NA	NA	NA	NA	IGSF11	ENST00000459718.1	TSS1500	IGSF11;IGSF11;IGSF11	ENST00000459718.1;ENST00000483401.1;ENST00000480431.1	TSS1500;5'UTR;5'UTR	NA	NA	NA	NA	NA	NA	NA	NA	NA
cg10194352	-27.5068	5.55191	-4.95447	6.67e-05	0.0476851	chr16	55422784	-	cg10194352	93752404	NA	AATAACTAATATTCCACRACTAAAATAACACAAAACTAAAATTCAAACCC	NA	II	NA	NA	NA	NA	NA	NA	NA	NA	NA	OpenSea	CAGAGAGGAGGAGTAACTGATATTCCACGGCTAAGGTGGCACAGAGCTAGGGTTCAAACC[CG]TGTCATTGACTCTAGGTCTGTGTGCATAACTGCTAGGCCATGCTGCCTCTGGAAAAAAAT	CGGGTTTGAACCCTAGCTCTGTGCCACCTTAGCCGTGGAATATCAGTTAC	NA	NA	NA	NA	NA	NA	NA	NA	NA	NA	MMP2	ENST00000570308.1	TSS1500	MMP2	ENST00000570308.1	TSS1500	NA	NA	NA	NA	NA	NA	NA	NA	NA
cg21016392	-17.1779	3.4689	-4.95198	6.71e-05	0.0476851	chr7	111209117	+	cg21016392	87616244	NA	AACTACAATCAAATCTTACTAATATAACCTTTATAAAAATATACAAAAAC	NA	II	NA	NA	NA	NA	NA	NA	NA	NA	NA	OpenSea	TGGCTACAGAAACTAAATATAGGAGAAGGGTTCTACCACAGTGACCTGAACATTTGCATG[CG]CCCTTGCACATCTCCACAAAGGCCACATCAGCAAGACTTGACTGCAGCTGATCTAAGTCA	CGCCCTTGCACATCTCCACAAAGGCCACATCAGCAAGACTTGACTGCAGC	NA	NA	NA	NA	NA	NA	NA	NA	NA	NA	NA	NA	NA	NA	NA	NA	chr7:111209020-111209375	3	NA	NA	NA	NA	NA	NA	NA
cg06189089	-16.8878	3.41064	-4.95151	6.72e-05	0.0476851	chr5	149325756	-	cg06189089	6651480	NA	AACTATATCCACTATAACCTAACACCTCTATATTATAAACTATATAAAAC	NA	II	NA	NA	rs12109815	0.456621	NA	NA	NA	NA	NA	OpenSea	TTAGCTTCCATGACTATATCCACTATAGCCTGGCACCTCTATGTTGTAAACTATGTGGAA[CG]CATAATTATAGACAGTTGCTAGCACTTTGAACTTCAAAAATGACCTTTACTGGGAAGCAG	ACTATATCCACTATAGCCTGGCACCTCTATGTTGTAAACTATGTGGAACG	PDE6A	NM_000440	TSS1500	NA	NA	NA	NA	NA	NA	NA	PDE6A	ENST00000255266.5	TSS1500	PDE6A	ENST00000255266.5	TSS1500	NA	NA	NA	NA	NA	NA	NA	NA	NA
cg10357721	11.0509	2.23201	4.95112	6.73e-05	0.0476851	chr22	35777053	+	cg10357721	37770918	53794900	AAAAAACAAACATTAACTACCAAAACCACAACCAATCACATTTATACTCA	AAAAAACAAACGTTAACTACCGAAACCGCGACCGATCACATTTATACTCG	I	A	Red	rs9282700	0.010043	NA	NA	NA	NA	chr22:35776988-35777221	Island	TGTTGCAACGCCCGGCCAGAAAGTGGGCATCAGCTGTTCCGCCTGGCCCACGTGACCCGC[CG]AGCATAAATGTGACCGGCCGCGGCTCCGGCAGTCAACGCCTGCCTCCTCTCGAGCGTCCT	AGGAGGCAGGCGTTGACTGCCGGAGCCGCGGCCGGTCACATTTATGCTCG	HMOX1	NM_002133	TSS200	NA	NA	NA	NA	22:34107001-34107221	22:35776456-35777770	Unclassified	HMOX1;HMOX1	ENST00000216117.8;ENST00000216117.8	5'UTR;1stExon	HMOX1;HMOX1;HMOX1;HMOX1	ENST00000412893.1;ENST00000216117.8;ENST00000216117.8;ENST00000481190.1	5'UTR;5'UTR;1stExon;TSS200	chr22:35776900-35777755	3	NA	NA	NA	NA	NA	TRUE	NA
cg12667933	-16.146	3.26042	-4.95212	6.71e-05	0.0476851	chr8	142261706	+	cg12667933	61625175	NA	ACCTAAAACTCAAACAAAATTAAAAAACTCTTCTAAAAAATCRAAAACTC	NA	II	NA	NA	NA	NA	NA	NA	NA	NA	chr8:142262456-142263238	N_Shore	ATGCAGAATCACACACAGAGGAGAGAACAAGAGTGCGAGCTGCGCCCGGTCTCCTACGTC[CG]AGCCCCCGACCCTCCAGAAGAGTCCTCTAACCTTGTCTGAGCCCCAGGTCCTCTGGCCTT	CCTGGGGCTCAGACAAGGTTAGAGGACTCTTCTGGAGGGTCGGGGGCTCG	NA	NA	NA	NA	NA	NA	NA	8:142330693-142330897	NA	NA	NA	NA	NA	SLC45A4	ENST00000520137.1	5'UTR	NA	NA	chr8:142261219-142262154	4	NA	NA	NA	TRUE	NA
cg27076046	-18.7104	3.7769	-4.95391	6.68e-05	0.0476851	chr21	45683528	+	cg27076046	54604893	NA	CAACTTAAAACCAAAAAACCACATTTTATTCAAATTTCCCACTCCCTACC	NA	II	NA	NA	rs2838537	0.217774	NA	NA	NA	NA	NA	OpenSea	GGGGGACCCTGAGGCACTGCGACAATGAAGTGTCACATGGGATCCCGGGACAGAGAGGGG[CG]GTAGGGAGTGGGAAATCTGAATAAAATGTGGCTCCTTGGCTCTAAGTTGGTGTGTCTGCA	AACTTAGAGCCAAGGAGCCACATTTTATTCAGATTTCCCACTCCCTACCG	DNMT3L;DNMT3L	NM_013369;NM_175867	TSS1500;TSS1500	NA	NA	NA	NA	NA	NA	NA	DNMT3L	ENST00000270172.3	TSS1500	DNMT3L	ENST00000270172.3	TSS1500	chr21:45683145-45683995	3	NA	NA	NA	NA	TRUE	TRUE	NA
cg13793510	-19.2544	3.889	-4.951	6.73e-05	0.0476851	chr2	236328232	+	cg13793510	68633546	90653552	CTCTAAAACCATAAAATAACTAAAAAACCCAAACACAACTCAATCAAACA	CTCTAAAACCGTAAAATAACTAAAAAACCCAAACGCGACTCAATCAAACG	I	A	Red	NA	NA	NA	NA	NA	NA	NA	OpenSea	GCTGAGTGGTCAGCCCTTCATTTGTGGACCACGCTGTGCCGAAACTGTTCTGCCAGTGCC[CG]CCTGACTGAGCCGCGTCTGGGCCCCCCAGCCACTCCACGGCTTCAGAGTCTGTGTCTTGA	CTCTGAAGCCGTGGAGTGGCTGGGGGGCCCAGACGCGGCTCAGTCAGGCG	NA	NA	NA	NA	NA	NA	NA	2:235992942-235993253	NA	NA	NA	NA	NA	NA	NA	NA	NA	NA	NA	NA	NA	NA	NA	TRUE	NA
cg11127704	12.3356	2.48973	4.95458	6.67e-05	0.0476851	chr17	25289407	-	cg11127704	23702893	NA	AAATTCTTAACTACACTAAATTAAACCTATTTACATCTTTTTTTATCTTC	NA	II	NA	NA	rs77425579	0.3	NA	NA	NA	NA	chr17:25289487-25290432	N_Shore	AGATAACATCTGGGTTCTTAGCTGCACTAAGTTAAGCCTATTTACATCTTTTTTTGTCTT[CG]ACTGCACTTTTCCTATCACATCACACTCCAGCAATGCCAAGCTGTGCCGCCTTCTACCCC	GGTTCTTAGCTGCACTAAGTTAAGCCTATTTACATCTTTTTTTGTCTTCG	NA	NA	NA	NA	NA	NA	NA	NA	NA	NA	NA	NA	NA	NA	NA	NA	chr17:25289345-25289895	3	NA	NA	NA	NA	NA	TRUE	NA
cg17145146	-24.4	4.92554	-4.95377	6.69e-05	0.0476851	chr6	150436619	-	cg17145146	37668266	47642247	AAAAAAACAATTCCTACACCATAAAAACAAACCCCCACAAATTACCAACA	AAAAAAACAATTCCTACACCGTAAAAACGAACCCCCGCAAATTACCGACG	I	C	Grn	rs9479700	0.050821	NA	NA	NA	NA	NA	OpenSea	TCTGTGAAGAGAAAAAGAACAGTTCCTACACCGTGGAAACGGACCCCCGCAGGTTGCCGA[CG]CTGGCTCAGGTGGAGTGCTTTTATTCTCTTATCCGGCCCCACCCACATCCTACTGATTGG	AAAAGAACAGTTCCTACACCGTGGAAACGGACCCCCGCAGGTTGCCGACG	NA	NA	NA	NA	NA	NA	NA	6:150478283-150478348	NA	NA	NA	NA	NA	NA	NA	NA	NA	NA	NA	NA	chr6:150436450-150437237	3	NA	TRUE	NA
cg00122166	-15.2301	3.07577	-4.95163	6.72e-05	0.0476851	chr19	42571498	+	cg00122166	6772132	NA	CACTCTCTTCTTCTCAAAAACCTAAAAAACAATAACTTACTCAAAATCAC	NA	II	NA	NA	NA	NA	NA	NA	NA	NA	NA	OpenSea	CTCAAGTGGCCTGCAAAACCTAGGCTGGGGATCAGTCCCAGCTCTGCCCCTGACTCACTG[CG]TGATCTTGAGCAAGTCACTGCCTTCTAGGCCTCTGAGAAGAAGAGAGTGCTAGGTGGGAG	ACTCTCTTCTTCTCAGAGGCCTAGAAGGCAGTGACTTGCTCAAGATCACG	NA	NA	NA	NA	NA	CDMR	NA	NA	NA	NA	ZNF574	ENST00000222339.6	TSS1500	ZNF574	ENST00000222339.6	TSS1500	NA	NA	chr19:42571005-42572206	6	NA	NA	NA	NA	NA
cg09771226	-31.9185	6.44416	-4.95309	6.7e-05	0.0476851	chr17	45786313	+	cg09771226	14628259	88797953	ACAACTAAAAAACACCAAAAAACAACACTACAAACTAAAAAACTAACACA	ACAACTAAAAAACACCGAAAAACGACGCTACGAACTAAAAAACTAACACG	I	A	Red	NA	NA	NA	NA	NA	NA	chr17:45786403-45786922	N_Shore	CTCCGGCCTCACCCTCCTGCCCGTCGCCCGTCCCGCAGCGCCGCTCGCCGGTGCCGCCGT[CG]TGCCAGTCCCCCAGCCCGCAGCGCCGTTCCCCGGTGCCCCCCAGCTGCCCGGCCCCGCAG	GCAGCTGGGGGGCACCGGGGAACGGCGCTGCGGGCTGGGGGACTGGCACG	TBKBP1	NM_014726	Body	NA	NA	NA	TRUE	17:43141009-43141854	NA	NA	NA	NA	NA	NA	NA	NA	NA	NA	chr17:45777814-45787051	6	NA	NA	NA	TRUE	NA
cg12338127	-18.9477	3.82771	-4.95013	6.74e-05	0.0477354	chr2	101009789	-	cg12338127	41654571	69604939	AAAAACTTAAAATCCCCTTCAAAACAAACATACAAACATCAAATATCTCA	AAAAACTTAAAATCCCCTTCGAAACGAACATACAAACGTCGAATATCTCG	I	T	Red	NA	NA	NA	NA	NA	NA	NA	OpenSea	TTCTGGTACCCAAAGAGCTTAAAGTCCCCTTCGAAACGGGCATACAGGCGTCGGATGTCT[CG]TTTGCTGATGCCCAGGAAATAGTGCTCCACCTTGGTTCTGTTATACACGGTAATGCCCGG	CGAGACATCCGACGCCTGTATGCCCGTTTCGAAGGGGACTTTAAGCTCTT	CHST10	NM_004854	Body	NA	NA	NA	NA	2:100376209-100376525	NA	NA	NA	NA	NA	NA	NA	NA	NA	NA	chr2:101009726-101011082	6	NA	NA	NA	TRUE	NA
cg03577128	-25.072	5.06594	-4.94912	6.76e-05	0.0478023	chr3	148050624	+	cg03577128	96734153	NA	ATTTATATTTCAACAACTAACTATCAACCCCACCTTAATCAAAAACACAC	NA	II	NA	NA	NA	NA	NA	NA	NA	NA	NA	OpenSea	TCCTTTCTAGTGAAATGGGTAGCCTTGCTGTCAGATAAAATAGTAGCCATAGCTATGACA[CG]TGTGTCTCTGATTAAGGTGGGGTTGACAGTCAGCTGTTGAAACATAAATGATTTGCAGAA	CGTGTGTCTCTGATTAAGGTGGGGTTGACAGTCAGCTGTTGAAACATAAA	NA	NA	NA	NA	NA	NA	TRUE	NA	NA	NA	RP11-501O2.5	ENST00000481334.1	5'UTR	RP11-501O2.5	ENST00000481334.1	5'UTR	NA	NA	NA	NA	chr3:148050245-148051272	4	NA	TRUE	NA
cg20374784	-19.8481	4.011	-4.94841	6.77e-05	0.0478348	chr11	96124265	+	cg20374784	54794570	NA	AATTCTCTCRTTCAATAAAATCTCRAAAATTATTACAAAAATCTTCCACC	NA	II	NA	NA	NA	NA	NA	NA	NA	NA	chr11:96122536-96123587	S_Shore	AGCGGCACAGCATTAGAGAGATTAACATTAGAAATGAAAGATTAAATGGAGATGAGACTG[CG]GTGGAAGATTTTTGTAATAACTTTCGAGATTTTATTGAACGAGAGAATTTACAGCCTGAA	CGGTGGAAGATTTTTGTAATAACTTTCGAGATTTTATTGAACGAGAGAAT	CCDC82;JRKL;JRKL	NM_024725;NM_003772;NM_001261833	TSS1500;1stExon;Body	NA	NA	NA	NA	NA	NA	NA	CCDC82;CCDC82;JRKL;JRKL	ENST00000542662.1;ENST00000525786.1;ENST00000458427.1;ENST00000546177.1	TSS1500;TSS1500;1stExon;5'UTR	CCDC82;CCDC82;CCDC82;JRKL;JRKL	ENST00000542662.1;ENST00000525786.1;ENST00000524836.1;ENST00000458427.1;ENST00000546177.1	TSS1500;TSS1500;TSS1500;1stExon;5'UTR	NA	NA	NA	NA	chr11:96121659-96126266	6	NA	NA	NA
cg25247982	-21.9199	4.43074	-4.94723	6.79e-05	0.0478607	chr20	8057902	+	cg25247982	22762132	NA	CCTTAATTATCTTTTCCAAATACRCAATAAACCTACTTCTAATAAATTCC	NA	II	NA	NA	NA	NA	NA	NA	NA	NA	NA	OpenSea	ATTCACAAGGCCAAAGCAGTTTTTAAGCCTTCAGAGATGCTTTAAATAAAAGTTCCAGGA[CG]GAATTTATCAGAAGCAGGCCTATTGCGTACTTGGAAAAGATAACTAAGGTGAGTCAGCTC	CGGAATTTATCAGAAGCAGGCCTATTGCGTACTTGGAAAAGATAACTAAG	NA	NA	NA	NA	chr20:8057856-8057856	NA	TRUE	NA	NA	NA	NA	NA	NA	NA	NA	NA	chr20:8057780-8058010	3	NA	NA	NA	NA	NA	NA	NA
cg13012868	-15.2536	3.08346	-4.94692	6.79e-05	0.0478607	chr14	91720578	+	cg13012868	65685580	NA	AAACAAACTAAAATCAAAACAAATACAAAAAAACCCAAAACTACAACACC	NA	II	NA	NA	NA	NA	NA	NA	NA	NA	chr14:91719576-91720228	S_Shore	CCTTTACCACGTCCGTGTGCCCAGCACGGGCAAATCAGTAGCCACGCAATAAATGAAGTG[CG]GTGTTGCAGCTCTGGGCCTCTCTGCACCTGCCCTGACCTCAGCCTGTCCAGCCCAGCCTG	CGGTGTTGCAGCTCTGGGCCTCTCTGCACCTGCCCTGACCTCAGCCTGTC	GPR68	NM_003485	TSS1500	NA	NA	NA	NA	NA	14:91719119-91720759	Promoter_Associated	GPR68;GPR68	ENST00000238699.3;ENST00000531499.2	TSS1500;TSS1500	GPR68;GPR68	ENST00000238699.3;ENST00000531499.2	TSS1500;TSS1500	chr14:91720245-91720595	3	NA	NA	NA	NA	NA	TRUE	NA
cg22806328	-21.2133	4.28801	-4.94711	6.79e-05	0.0478607	chr15	99466913	-	cg22806328	65753574	NA	ACAAATTTTATAATTAATATATTCTAAACCCTCCRCTATATAAACAACCC	NA	II	NA	NA	rs8039599	0.013814	NA	NA	NA	NA	NA	OpenSea	TCTTGAGACGTGCAAGTTTTGTGGTTGGTGTATTCTGAACCCTCCGCTGTGTGAGCAGCC[CG]CTCAGGGGCAGTGTACGTGGCTGATCTCCACTGTCCTGCCCGCGTGGATGGGGGCGTTAT	CGGGCTGCTCACACAGCGGAGGGTTCAGAATACACCAACCACAAAACTTG	IGF1R;IGF1R	NM_000875;NM_001291858	Body;Body	NA	NA	NA	NA	NA	NA	NA	NA	NA	NA	IGF1R;IGF1R;IGF1R	ENST00000561049.1;ENST00000560343.1;ENST00000560972.1	5'UTR;TSS200;TSS1500	chr15:99466405-99467075	3	NA	NA	NA	NA	NA	NA	NA
cg04841989	-17.2275	3.48334	-4.94567	6.81e-05	0.0478886	chr10	124104136	-	cg04841989	65738944	NA	RAAATTCAACTCTATATTAATATTATTCTTATCTTACTCCTTCTACTTAC	NA	II	NA	NA	NA	NA	NA	NA	NA	NA	NA	OpenSea	GCTGGGGAAGCGGAGTTCAGCTCTGTATTGATATTATTCTTATCTTGCTCCTTCTACTTG[CG]CTAACCACTTAAATTTAAATAAATGAAAATGAAATAAAATTTAAAATTTCACTCTTTGTC	CGCAAGTAGAAGGAGCAAGATAAGAATAATATCAATACAGAGCTGAACTC	NA	NA	NA	NA	NA	NA	NA	NA	NA	NA	U6	ENST00000365375.1	TSS1500	U6	ENST00000365375.1	TSS1500	NA	NA	NA	NA	chr10:124103871-124105060	6	NA	NA	NA
cg23167606	21.4303	4.33298	4.94585	6.81e-05	0.0478886	chr14	22265369	+	cg23167606	18643840	NA	TCAATCTTTAATTCTCTCCATTTATCCCATCTTCAAAAAACTCCAATAAC	NA	II	NA	NA	NA	NA	NA	NA	NA	NA	NA	OpenSea	GATGATCAACAAACACTTTCTGCTCAGCCCCTTCTTCCTGCAGCTGGCTTACTGAAGCAC[CG]TCACTGGAGTTCTTTGAAGATGGGACAAATGGAGAGAATCAAAGATTGAAAAGCACTTAA	CAATCTTTGATTCTCTCCATTTGTCCCATCTTCAAAGAACTCCAGTGACG	NA	NA	NA	NA	NA	NA	NA	NA	NA	NA	TRAV8-1	ENST00000390430.2	TSS200	TRAV8-1	ENST00000390430.2	TSS200	chr14:22265165-22265395	3	NA	NA	NA	NA	NA	TRUE	NA
cg15663348	-10.4429	2.11163	-4.94542	6.82e-05	0.0478886	chr18	67617289	-	cg15663348	6627267	NA	ACTCTCTCACACACACAATCACATACAAATACACACATACTCTCAAACAC	NA	II	NA	NA	NA	NA	NA	NA	NA	NA	NA	OpenSea	TTGTTTCTCACACTCTCTCACACACACAATCACATGCAGGTGCACACATACTCTCAAACA[CG]TATACATGCACTCACACACATGCACACACGCATGCACTTATACATGTTCTCACACATGCT	CGTGTTTGAGAGTATGTGTGCACCTGCATGTGATTGTGTGTGTGAGAGAG	CD226	NM_006566	5'UTR	NA	NA	NA	TRUE	NA	NA	NA	CD226	ENST00000280200.3	5'UTR	CD226	ENST00000280200.3	5'UTR	NA	NA	chr18:67613444-67618212	6	chr18:67611389-67617882	6	NA	TRUE	NA
cg14606120	12.5292	2.5381	4.93646	6.97e-05	0.0478997	chr4	10117617	-	cg14606120	34740299	15720910	CTAAAACCAACTTCCAAAACTCCAAAATATAACTCCCAATAAAAAAAACA	CTAAAACCGACTTCCGAAACTCCGAAATATAACTCCCGATAAAAAAAACG	I	T	Red	NA	NA	NA	NA	NA	NA	chr4:10117575-10118952	Island	ACCTGGGTGAATCTGAGGCCGGCTTCCGGGGCTCCGAGGTGTGGCTCCCGGTAGAGGGGG[CG]TGGCGCCCTCACCCTCCCCGGGCCAATGGGCAGGAGGTGAGAAGTGGAGAGGAAGGCGAA	CGCCCCCTCTACCGGGAGCCACACCTCGGAGCCCCGGAAGCCGGCCTCAG	WDR1;WDR1	NM_005112;NM_017491	Body;Body	NA	NA	NA	NA	4:9726425-9728237	4:10117476-10117728	Promoter_Associated	RN5S155	ENST00000411154.1	TSS200	RN5S155;WDR1;WDR1;WDR1	ENST00000411154.1;ENST00000509600.1;ENST00000505851.1;ENST00000514319.1	TSS200;3'UTR;3'UTR;3'UTR	chr4:10117340-10117770	3	NA	NA	NA	NA	NA	NA	NA
cg07221103	-14.991	3.03351	-4.94182	6.88e-05	0.0478997	chr16	70796464	-	cg07221103	98787377	53744545	TAAATACAAATAACATTAATAACCTACCTCATCCAATTCATCCAATAACA	TAAATACGAATAACGTTAATAACCTACCTCATCCGATTCATCCGATAACG	I	T	Red	rs16970522	0.017627	NA	NA	NA	NA	chr16:70796405-70796628	Island	GCCGATGTTCCATAAGTACGGGTGGCGTTGGTGACCTACCTCATCCGATTCATCCGATAA[CG]TCTGCAGTAGGATGGGAAAGAGGCTGTCCGTGTGCCGGAACATCTGGAGGGCAGAGAAGC	TAAGTACGGGTGGCGTTGGTGACCTACCTCATCCGATTCATCCGATAACG	VAC14	NM_018052	Body	NA	NA	NA	NA	16:69353950-69354082	NA	NA	RP11-394B2.4;RP11-394B2.4	ENST00000562507.1;ENST00000398177.1	5'UTR;5'UTR	VAC14;RP11-394B2.4;RP11-394B2.4;VAC14;VAC14	ENST00000563662.1;ENST00000562507.1;ENST00000398177.1;ENST00000568548.1;ENST00000563662.1	1stExon;5'UTR;5'UTR;3'UTR;3'UTR	NA	NA	NA	NA	NA	NA	NA	TRUE	NA
cg00657529	-22.7275	4.60776	-4.93244	7.03e-05	0.0478997	chr6	31698687	+	cg00657529	65693870	65721259	CCAAAAAATACATCAATACTTAAACAATACCTACACCCAAAAAAAATTCA	CCGAAAAATACATCGATACTTAAACAATACCTACGCCCGAAAAAAATTCG	I	C	Grn	NA	NA	NA	NA	NA	NA	chr6:31695894-31698245	S_Shore	GGGCCTTTGCCACTTGCTCATAGGCGAGCTCGATCTCCTCATCATCTGGACAGGTGGAAG[CG]AATTCTTCCCGGGCGTAGGCATTGCTCAAGTACCGATGCACTCCCCGGAAGGCCTCGGGG	CCGGGGAGTGCATCGGTACTTGAGCAATGCCTACGCCCGGGAAGAATTCG	CLIC1;DDAH2	NM_001288;NM_013974	Body;TSS1500	NA	NA	NA	NA	NA	NA	NA	DDAH2;DDAH2;DDAH2;DDAH2	ENST00000375789.2;ENST00000480913.1;ENST00000375787.2;ENST00000375792.3	TSS1500;TSS1500;TSS1500;TSS1500	DDAH2;DDAH2;DDAH2;DDAH2;DDAH2;DDAH2;DDAH2;DDAH2;DDAH2	ENST00000436437.1;ENST00000469963.1;ENST00000375789.2;ENST00000416410.1;ENST00000480913.1;ENST00000488119.1;ENST00000483792.1;ENST00000375787.2;ENST00000375792.3	TSS1500;TSS1500;TSS1500;TSS1500;TSS1500;TSS1500;TSS1500;TSS1500;TSS1500	chr6:31698540-31698915	3	NA	NA	NA	NA	NA	TRUE	NA
cg22301594	-20.1444	4.08253	-4.93429	7e-05	0.0478997	chr6	36174668	-	cg22301594	15734254	NA	TCTCTTCCCTTCCCCTAACTCCAACTATAATTTTTTCTAAAACAAAAATC	NA	II	NA	NA	NA	NA	NA	NA	NA	NA	NA	OpenSea	CAAGCTCTAGGTCTCTTCCCTTCCCCTGACTCCAACTGTAATTTTTTCTAGGGCAGGAAT[CG]TGATTTGTTTGTTGTTGTTTTACCAGAGTATATTCAGGCTTATAGTAAGAACCTTGCTTT	CTCTTCCCTTCCCCTGACTCCAACTGTAATTTTTTCTAGGGCAGGAATCG	BRPF3	NM_015695	Body	NA	NA	NA	NA	NA	NA	NA	BRPF3	ENST00000394572.2	TSS1500	BRPF3	ENST00000394572.2	TSS1500	NA	NA	NA	NA	NA	NA	NA	NA	NA
cg19266778	-23.3542	4.72845	-4.93909	6.92e-05	0.0478997	chr12	3702667	+	cg19266778	4607137	NA	TAAAAACAATCTATCCTAAACACCCRCAACATACAAAACTCAAAAAACCC	NA	II	NA	NA	NA	NA	NA	NA	NA	NA	NA	OpenSea	TGGGCCCCGAGGGTGGAAACGTATTCGCGTCTCCCCGTCTCCTCCTTAACTGTGACTCTC[CG]GGTCTTCTGAGTTTTGCATGCTGCGGGTGTCTAGGACAGATTGCTTCCACTAGAACCTGG	CGGGTCTTCTGAGTTTTGCATGCTGCGGGTGTCTAGGACAGATTGCTTCC	PRMT8	NM_019854	3'UTR	NA	NA	NA	NA	12:3572614-3573035	NA	NA	PRMT8;PRMT8	ENST00000382622.3;ENST00000261252.4	3'UTR;5'UTR	PRMT8;PRMT8;PRMT8	ENST00000382622.3;ENST00000543701.1;ENST00000261252.4	3'UTR;5'UTR;5'UTR	NA	NA	NA	NA	NA	NA	NA	TRUE	NA
cg15644639	-21.4358	4.33981	-4.93934	6.92e-05	0.0478997	chr8	125538941	-	cg15644639	38709116	NA	AAAACAACACCTACTTTATTATTTAAAAATTCTTCAAATATTAACTTTTC	NA	II	NA	NA	NA	NA	NA	NA	NA	NA	NA	OpenSea	AGCTGGCTTGAAAAGCAGCACCTACTTTATTATTTAAGAGTTCTTCAAATATTGACTTTT[CG]TTTTCAAAACAAAGTAAGAGTAGAAAACGGCACTGTTTGTAACCAGGAGAAAACCACAAC	CGAAAAGTCAATATTTGAAGAACTCTTAAATAATAAAGTAGGTGCTGCTT	TATDN1;TATDN1;TATDN1	NM_032026;NM_001146160;NR_027427	Body;5'UTR;Body	NA	NA	NA	TRUE	NA	NA	NA	TATDN1;TATDN1;TATDN1	ENST00000521546.1;ENST00000519548.1;ENST00000517678.1	3'UTR;5'UTR;5'UTR	TATDN1;TATDN1;TATDN1;TATDN1;TATDN1;TATDN1	ENST00000521546.1;ENST00000523888.1;ENST00000519548.1;ENST00000522280.1;ENST00000517678.1;ENST00000520938.1	3'UTR;5'UTR;5'UTR;3'UTR;5'UTR;5'UTR	chr8:125538885-125539090	3	NA	NA	NA	NA	NA	TRUE	NA
cg27591595	-24.2735	4.92234	-4.93129	7.05e-05	0.0478997	chr17	57732823	+	cg27591595	14727917	NA	TTAACACTATTTTCCAACAACATATACTCTCTTCAATATCTCTATATCAC	NA	II	NA	NA	NA	NA	NA	NA	NA	NA	NA	OpenSea	AGATCAACATGACAGATACAATAATGAAAAGGTTTGAAATATTGTGAGAATTAATGAAAA[CG]TGACACAGAGACACTGAAGAGAGCACATGCTGTTGGAAAATAGTGCCAATAGGCTTGCTC	CGTGACACAGAGACACTGAAGAGAGCACATGCTGTTGGAAAATAGTGCCA	CLTC;CLTC	NM_004859;NM_001288653	Body;Body	NA	NA	NA	NA	NA	NA	NA	CLTC	ENST00000483176.1	TSS1500	CLTC;CLTC	ENST00000483176.1;ENST00000472129.1	TSS1500;5'UTR	NA	NA	NA	NA	NA	NA	NA	NA	NA
cg11325420	-26.3332	5.33118	-4.93947	6.92e-05	0.0478997	chr18	33648672	+	cg11325420	67602822	NA	ACCAATATTCATATAATATATATTCCTCCAAACCTTTACCATAAATTTAC	NA	II	NA	NA	rs16967408	0.227888	NA	NA	NA	NA	chr18:33647065-33647665	S_Shore	CAAAAGTATAGTATACCACTTCTTGTTTAAAGGTATGTAGTTCATATGGGTTCACAAGTA[CG]TAAACTCATGGCAAAGGTTTGGAGGAATACACACCACATGAATACTGGTCTCAGGGAGAG	CCAGTATTCATGTGGTGTGTATTCCTCCAAACCTTTGCCATGAGTTTACG	RPRD1A;RPRD1A;RPRD1A;RPRD1A	NM_018170;NM_001303412;NM_001303411;NM_001303413	TSS1500;TSS1500;TSS1500;TSS1500	NA	NA	NA	NA	NA	NA	NA	RPRD1A;RPRD1A	ENST00000357384.4;ENST00000399022.2	TSS1500;TSS1500	RPRD1A;RPRD1A	ENST00000357384.4;ENST00000399022.2	TSS1500;TSS1500	NA	NA	NA	NA	NA	NA	NA	NA	NA
cg05339847	-22.2136	4.49362	-4.94335	6.85e-05	0.0478997	chr10	32096594	-	cg05339847	17661276	NA	TAAAATCCAACTTCTATTCCACAAATTATCTTCAATAAAAATCAACRTCC	NA	II	NA	NA	NA	NA	NA	NA	NA	NA	NA	OpenSea	TTGAAATCTGATGGAATCCAGCTTCTATTCCACAGGTTGTCTTCAGTAAGAATCAACGTC[CG]AAGATGGAACTCAGTTCCAGAAGAATTAATTCTACAATCTGATTCTGGTACACAGTATGA	CGGACGTTGATTCTTACTGAAGACAACCTGTGGAATAGAAGCTGGATTCC	ARHGAP12	NM_018287	Body	NA	NA	NA	TRUE	NA	NA	NA	ARHGAP12	ENST00000492028.1	3'UTR	ARHGAP12;ARHGAP12;ARHGAP12	ENST00000497085.1;ENST00000493008.1;ENST00000492028.1	3'UTR;3'UTR;3'UTR	NA	NA	NA	NA	NA	NA	NA	TRUE	NA
cg00294803	-26.0122	5.27748	-4.92892	7.09e-05	0.0478997	chr22	50511738	-	cg00294803	74703284	NA	AAAACAAAATCTAAAAATCCACACAACATAAAACAAACCAAAAACTAACC	NA	II	NA	NA	rs73893126	0.0617	NA	NA	NA	NA	chr22:50515141-50515474	N_Shelf	ATAAGAGAGCAGGGGCAAAATCTAAAAGTCCACACAGCATGAGACAAACCAGGGGCTGGC[CG]TCAACACCGGTGTGCAGGCCACTACGCGGCAAGGTGCTGAGAACCTCGTGGGGTCTGCGT	CGGCCAGCCCCTGGTTTGTCTCATGCTGTGTGGACTTTTAGATTTTGCCC	MLC1;MLC1	NM_139202;NM_015166	Body;Body	NA	NA	NA	NA	NA	NA	NA	MLC1	ENST00000483836.1	TSS1500	MLC1;MLC1	ENST00000470008.1;ENST00000483836.1	3'UTR;TSS1500	NA	NA	chr22:50509852-50511874	6	NA	NA	NA	NA	NA
cg03131272	14.7092	2.98059	4.93498	6.99e-05	0.0478997	chr1	249200307	-	cg03131272	23705837	22743835	AAACTAACCCACTAAAATAAATTATTTCAACCATTCTAACCTCACAAACA	AAACTAACCCGCTAAAATAAATTATTTCGACCGTTCTAACCTCGCAAACG	I	T	Red	NA	NA	NA	NA	NA	NA	chr1:249200252-249200721	Island	GAGTGGCGGGAAGAGCTGGCCCGCTGGGGTGGGTTATTTCGGCCGTTCTGGCCTCGCAGG[CG]TTTTCGGGATCCCTCTAGGCGCCGCGGAGGTCCTGGAGTCTCGATGGTCGCTCGGGCCGG	CGCCTGCGAGGCCAGAACGGCCGAAATAACCCACCCCAGCGGGCCAGCTC	PGBD2;PGBD2	NM_170725;NM_001017434	TSS200;TSS200	NA	NA	NA	NA	1:247166913-247167601	1:249199674-249201229	Promoter_Associated	PGBD2;PGBD2;PGBD2;PGBD2	ENST00000462488.1;ENST00000355360.4;ENST00000329291.5;ENST00000539153.1	TSS1500;TSS200;TSS200;TSS200	PGBD2;PGBD2;PGBD2;PGBD2	ENST00000462488.1;ENST00000355360.4;ENST00000329291.5;ENST00000539153.1	TSS1500;TSS200;TSS200;TSS200	chr1:249200260-249200535	3	NA	NA	NA	NA	NA	TRUE	NA
cg04336624	-15.0852	3.05691	-4.93477	6.99e-05	0.0478997	chr16	29167281	-	cg04336624	24706113	NA	CTTAATACTACTACACTATTACTAAAACCCAACTTCTTAAAACCCCRATC	NA	II	NA	NA	NA	NA	NA	NA	NA	NA	chr16:29169898-29170414	N_Shelf	CTTTTCCTGGGCTTGATGCTGCTGCACTGTTGCTGGGACCCAGCTTCTTGGAGCCCCGGT[CG]TGTGCGAGTGACCTGGGAGGTGGACCTGTCGGAGTGACTGTGAGGGAAGCTGTGTGAAGG	CGACCGGGGCTCCAAGAAGCTGGGTCCCAGCAACAGTGCAGCAGCATCAA	NA	NA	NA	NA	NA	NA	NA	16:29074469-29074814	16:29166857-29167292	Unclassified_Cell_type_specific	RP11-426C22.5;RP11-426C22.5	ENST00000563477.1;ENST00000562902.1	5'UTR;5'UTR	RP11-426C22.5;RP11-426C22.5	ENST00000563477.1;ENST00000562902.1	5'UTR;5'UTR	NA	NA	chr16:29165761-29167382	6	chr16:29166813-29167316	4	NA	TRUE	NA
cg00337668	-29.7918	6.03567	-4.93595	6.97e-05	0.0478997	chr8	67705763	+	cg00337668	18637828	NA	CAACTTTAAAATACTATAACTATCATTCTTTAAACATAAAACTAATTTTC	NA	II	NA	NA	NA	NA	NA	NA	NA	NA	NA	OpenSea	AACTAAATCTCTAACCTGGGCTGAGACTGATGAGCAAAAGTAGGTTCCTATCAGAATAAA[CG]AAAATTAGTCCCATGCTTAAAGAATGACAGTCATAGTATTTTAAAGTTGTTTTGCTAATC	AACTTTAAAATACTATGACTGTCATTCTTTAAGCATGGGACTAATTTTCG	SGK3;SGK3;C8orf44-SGK3;SGK3	NM_013257;NM_170709;NM_001204173;NM_001033578	5'UTR;5'UTR;5'UTR;5'UTR	NA	NA	NA	NA	NA	NA	NA	SGK3;SGK3;SGK3;SGK3;SGK3;SGK3;SGK3	ENST00000345714.4;ENST00000522398.1;ENST00000520976.1;ENST00000520044.1;ENST00000519289.1;ENST00000521198.1;ENST00000262211.4	TSS200;5'UTR;5'UTR;5'UTR;5'UTR;5'UTR;5'UTR	SGK3;SGK3;SGK3;SGK3;SGK3;SGK3;SGK3;SGK3;SGK3;SGK3;SGK3	ENST00000345714.4;ENST00000521960.1;ENST00000522398.1;ENST00000522629.1;ENST00000520976.1;ENST00000518388.1;ENST00000520044.1;ENST00000519289.1;ENST00000521198.1;ENST00000262211.4;ENST00000523401.1	TSS200;5'UTR;5'UTR;5'UTR;5'UTR;5'UTR;5'UTR;5'UTR;5'UTR;5'UTR;5'UTR	NA	NA	NA	NA	NA	NA	NA	NA	NA
cg18639228	-16.8351	3.40488	-4.9444	6.84e-05	0.0478997	chr5	122232684	-	cg18639228	88698848	NA	ACTAAACRCTAAAATCAAACCTCTAAACCTTATATATATATCAATCTCAC	NA	II	NA	NA	NA	NA	NA	NA	NA	NA	NA	OpenSea	GGAAAATGTGAACTGAACGCTGAAGTCAAGCCTCTGAACCTTGTGTGTGTGTCAGTCTCA[CG]GTGTCAGTAACTTAGAATTGAAAAGCAGATGTGAGCTTTCCTCTTGCTTCTTTCTAGTAT	CTGAACGCTGAAGTCAAGCCTCTGAACCTTGTGTGTGTGTCAGTCTCACG	SNX24	NM_014035	Body	NA	NA	NA	TRUE	NA	5:122232669-122232945	Unclassified_Cell_type_specific	SNX24	ENST00000511211.1	5'UTR	SNX24;SNX24;SNX24	ENST00000513613.1;ENST00000511211.1;ENST00000511545.1	5'UTR;5'UTR;3'UTR	NA	NA	NA	NA	chr5:122232247-122233400	6	NA	TRUE	NA
cg00037681	23.7452	4.8024	4.94445	6.83e-05	0.0478997	chr12	47610371	+	cg00037681	36672950	NA	CTCRTCCCTAAATAACTTTCTTCCTCTCCTATAAATCATTATAACCAAAC	NA	II	NA	NA	NA	NA	NA	NA	NA	NA	NA	OpenSea	AAGCACAGCAGCACCCAGAGGCTAACCTATTTCCCCTATAGCCCAAGCTCTGAGATCTCC[CG]TCTGGTCACAATGATCTACAGGAGAGGAAGAAAGCTATCTAGGGACGAGATCTAGAATCA	TCGTCCCTAGATAGCTTTCTTCCTCTCCTGTAGATCATTGTGACCAGACG	FAM113B;LOC100233209;FAM113B	NM_138371;NR_026544;NM_138371	5'UTR;TSS200;1stExon	low-CpG:45896511-45896686	NA	NA	NA	NA	12:47609972-47610867	Promoter_Associated_Cell_type_specific	FAM113B;RP11-493L12.2;RP11-493L12.2;RP11-493L12.2;RP11-493L12.2;RP11-493L12.2;RP11-493L12.2;FAM113B;FAM113B	ENST00000432328.1;ENST00000550426.1;ENST00000552269.1;ENST00000547600.1;ENST00000552990.1;ENST00000548222.1;ENST00000552975.1;ENST00000432328.1;ENST00000546455.1	1stExon;TSS1500;TSS200;TSS200;TSS200;TSS1500;TSS200;5'UTR;5'UTR	FAM113B;FAM113B;RP11-493L12.2;RP11-493L12.2;RP11-493L12.2;RP11-493L12.2;RP11-493L12.2;RP11-493L12.2;RP11-493L12.2;FAM113B;FAM113B;FAM113B;FAM113B	ENST00000432328.1;ENST00000549500.1;ENST00000550426.1;ENST00000552269.1;ENST00000547600.1;ENST00000500365.2;ENST00000552990.1;ENST00000548222.1;ENST00000552975.1;ENST00000548348.1;ENST00000432328.1;ENST00000548348.1;ENST00000546455.1	1stExon;TSS200;TSS1500;TSS200;TSS200;TSS200;TSS200;TSS1500;TSS200;1stExon;5'UTR;5'UTR;5'UTR	chr12:47610080-47610415	3	NA	NA	NA	NA	NA	TRUE	NA
cg07583851	-18.3728	3.72561	-4.93149	7.05e-05	0.0478997	chr13	42840965	+	cg07583851	15703298	NA	AATCACATAAAACACTAAATAAAATAATTCAAACTAAAATTAACTAATTC	NA	II	NA	NA	NA	NA	NA	NA	NA	NA	NA	OpenSea	TTAAGCTGAGAGGCTAGCTTTGTGTATTAGGCTTAGTTTTGTTGAAAGGTAGGACCAGAC[CG]AACTAGCTAATTTTAGTCTGAACTATTCCATTTAGTGCCCCATGTGATCCAGAATAAATC	ATCACATGGGGCACTAAATGGAATAGTTCAGACTAAAATTAGCTAGTTCG	NA	NA	NA	NA	NA	NA	TRUE	NA	NA	NA	NA	NA	NA	NA	NA	NA	chr13:42840660-42841070	3	NA	NA	NA	NA	NA	TRUE	NA
cg24150567	-15.1538	3.06931	-4.93722	6.95e-05	0.0478997	chr3	48733950	-	cg24150567	47715946	NA	CTAATACACACCTTTAAACCAAAATTATACTCTTAAAACAATCAAAACTC	NA	II	NA	NA	NA	NA	NA	NA	NA	NA	NA	OpenSea	ATCACCAAAAGCTGGTACACACCTTTAAACCAAAGTTATGCTCTTGGGGCAATCAGAGCT[CG]CATCCACTCACTCAGCCATGCACTGGATGCCGCATCAACGAAGCACATTTTTGGATGCAC	TGGTACACACCTTTAAACCAAAGTTATGCTCTTGGGGCAATCAGAGCTCG	IP6K2;IP6K2;IP6K2;IP6K2;IP6K2;IP6K2;IP6K2;IP6K2;IP6K2;IP6K2	NR_027438;NR_027437;NM_001190316;NM_001190317;NM_016291;NM_001146179;NM_001146178;NM_001005911;NM_001005910;NM_001005909	Body;Body;Body;Body;5'UTR;5'UTR;5'UTR;5'UTR;5'UTR;5'UTR	NA	NA	NA	NA	NA	NA	NA	IP6K2;IP6K2;IP6K2;IP6K2;IP6K2;IP6K2;IP6K2;IP6K2	ENST00000453202.1;ENST00000436134.1;ENST00000449610.1;ENST00000417896.1;ENST00000413298.1;ENST00000340879.4;ENST00000328631.5;ENST00000432678.2	TSS1500;3'UTR;5'UTR;5'UTR;5'UTR;5'UTR;5'UTR;5'UTR	IP6K2;IP6K2;IP6K2;IP6K2;IP6K2;IP6K2;IP6K2;IP6K2;IP6K2;IP6K2;IP6K2;IP6K2;IP6K2;IP6K2;IP6K2	ENST00000453202.1;ENST00000479914.1;ENST00000436134.1;ENST00000413654.1;ENST00000440424.1;ENST00000449610.1;ENST00000416707.1;ENST00000417896.1;ENST00000413298.1;ENST00000449563.1;ENST00000412850.1;ENST00000340879.4;ENST00000328631.5;ENST00000432678.2;ENST00000433104.2	TSS1500;TSS1500;3'UTR;5'UTR;5'UTR;5'UTR;5'UTR;5'UTR;5'UTR;5'UTR;5'UTR;5'UTR;5'UTR;5'UTR;5'UTR	chr3:48733645-48733995	3	NA	NA	NA	NA	NA	NA	NA
cg18615806	-18.9932	3.8481	-4.93573	6.98e-05	0.0478997	chr4	103246030	-	cg18615806	72633153	NA	TTAAATTTAACAATTAAAAAACCACTTCTAACCCTTAAAACAAATAAACC	NA	II	NA	NA	NA	NA	NA	NA	NA	NA	NA	OpenSea	AAAATGGTAGTTTGAATTTAACAATTGGGAGACCACTTCTGACCCTTGAAACAAGTGAAC[CG]TCCCATTAATTTATCCTTTTAGGGCTCACTGAACAATGGAATTGGTGACTTACATGTTCC	CGGTTCACTTGTTTCAAGGGTCAGAAGTGGTCTCCCAATTGTTAAATTCA	SLC39A8;SLC39A8;SLC39A8;SLC39A8	NM_001135148;NM_001135147;NM_022154;NM_001135146	TSS1500;Body;Body;Body	NA	NA	NA	NA	NA	NA	NA	SLC39A8	ENST00000510255.1	3'UTR	SLC39A8;SLC39A8;SLC39A8;SLC39A8	ENST00000510255.1;ENST00000514000.1;ENST00000512657.1;ENST00000502903.1	3'UTR;3'UTR;3'UTR;3'UTR	chr4:103245985-103246230	3	NA	NA	NA	NA	NA	NA	NA
cg14827149	16.5869	3.35767	4.94001	6.91e-05	0.0478997	chr1	22441051	-	cg14827149	92732456	NA	TTAACCTAAAAAAAACCCTAAATTATTAATATTATTCTTAACRAACCACC	NA	II	NA	NA	NA	NA	NA	NA	NA	NA	NA	OpenSea	CGGTCCTCCTCTTAACCTAGAGAAGGCCCTGGGTTATTGGTGTTGTTCTTGGCGGACCAC[CG]AGCCCCTCAGCAAACAGGGAGGTGAGTGTGCACCCGGTCTAGGCCTGTTTGTGTTGGCCT	CGGTGGTCCGCCAAGAACAACACCAATAACCCAGGGCCTTCTCTAGGTTA	NA	NA	NA	NA	NA	NA	TRUE	NA	NA	NA	NA	NA	NA	NA	NA	NA	chr1:22441000-22441555	3	NA	NA	NA	NA	NA	TRUE	NA
cg26561907	-18.7689	3.79917	-4.94026	6.9e-05	0.0478997	chr10	102761686	+	cg26561907	99790163	NA	AAAAAAACRACTAAACTACCTCTCTATCRATCTAACTAAATAAAAAACCC	NA	II	NA	NA	NA	NA	NA	NA	NA	NA	chr10:102756834-102759798	S_Shore	TGCATCCACCTCTGGGAGGCAGGAGACCCCAAAGGACACCTGTGGACTCCCTAAGAGCCG[CG]GGTTTCTTATTTAGCCAGATCGACAGAGAGGCAGTTTAGCCGCCTTTCTGTCTGAGAGAA	GAAAGGCGGCTAAACTGCCTCTCTGTCGATCTGGCTAAATAAGAAACCCG	LZTS2	NM_032429	5'UTR	NA	NA	NA	NA	NA	NA	NA	LZTS2;LZTS2;LZTS2;LZTS2;LZTS2	ENST00000459989.1;ENST00000370223.3;ENST00000315797.4;ENST00000370220.1;ENST00000370220.1	TSS1500;5'UTR;5'UTR;5'UTR;1stExon	LZTS2;LZTS2;LZTS2;LZTS2;LZTS2;LZTS2;LZTS2;LZTS2;LZTS2;LZTS2	ENST00000459989.1;ENST00000426584.1;ENST00000370223.3;ENST00000489526.1;ENST00000429732.1;ENST00000315797.4;ENST00000481129.1;ENST00000370220.1;ENST00000370220.1;ENST00000454422.1	TSS1500;5'UTR;5'UTR;5'UTR;5'UTR;5'UTR;5'UTR;5'UTR;1stExon;5'UTR	chr10:102761485-102761735	3	NA	NA	NA	NA	NA	NA	NA
cg14218267	-15.8123	3.20547	-4.93292	7.02e-05	0.0478997	chr16	86576830	+	cg14218267	13688882	NA	CRCTTCCTTATTCCTAACTAAAATAAACCAACTTTAACTTTAAACAATCC	NA	II	NA	NA	NA	NA	NA	NA	NA	NA	NA	OpenSea	GACTGCCTCCTAATTAGGTGCAAATCAAAGGCAAAGGAGATGCTAGTCACTGCTCACTAG[CG]GACTGCTCAAAGTCAAAGCTGGCTCACTCCAGCTAGGAACAAGGAAGCGGGAAAAGAGGC	CGGACTGCTCAAAGTCAAAGCTGGCTCACTCCAGCTAGGAACAAGGAAGC	MTHFSD;MTHFSD;MTHFSD;MTHFSD;MTHFSD;MTHFSD;MTHFSD	NR_027490;NR_027489;NM_001159380;NM_001159379;NM_001159378;NM_001159377;NM_022764	Body;Body;Body;Body;Body;Body;Body	NA	NA	NA	NA	NA	NA	NA	MTHFSD	ENST00000546093.1	5'UTR	MTHFSD;MTHFSD;MTHFSD;MTHFSD	ENST00000568798.1;ENST00000546093.1;ENST00000562096.1;ENST00000566050.1	3'UTR;5'UTR;TSS1500;3'UTR	NA	NA	NA	NA	NA	NA	NA	NA	NA
cg16416184	-18.9945	3.84596	-4.93881	6.93e-05	0.0478997	chr12	104808130	-	cg16416184	89668394	NA	ACAAAAAAAACCCCTTAACRTTATAAAATCTACAATCTACTATAAAATAC	NA	II	NA	NA	rs182402081	0.0119	NA	NA	NA	NA	NA	OpenSea	AATAAAAAACAACAAAAAAAACCCCTTAGCGTTATAAGGTCTGCAATCTACTGTAAGATA[CG]TAGTTCTAGGTGGCATGGCGTGATATACCTGTGTGTGTTTGTGCTGTGAATTAAATATAT	CAAAAAAAACCCCTTAGCGTTATAAGGTCTGCAATCTACTGTAAGATACG	NA	NA	NA	NA	NA	NA	TRUE	NA	NA	NA	NA	NA	NA	NA	NA	NA	NA	NA	NA	NA	NA	NA	NA	TRUE	NA
cg12749890	-15.8468	3.21455	-4.92972	7.08e-05	0.0478997	chr4	42514078	+	cg12749890	59793173	NA	AATTACTAAATATAAAACACTTAACAATACCTAATACAATTTTTCTATCC	NA	II	NA	NA	NA	NA	NA	NA	NA	NA	NA	OpenSea	TATTTCCATATGAAATAAGATTATGACTAGGAAGATGTTGAAGAGGAAACCAGCATTTCA[CG]GATAGAAAAATTGTACCAGGCACTGCTAAGTGCTTTACATTTAGTAATTCAGTTAATAGC	CGGATAGAAAAATTGTACCAGGCACTGCTAAGTGCTTTACATTTAGTAAT	ATP8A1;ATP8A1	NM_001105529;NM_006095	Body;Body	NA	NA	NA	TRUE	NA	NA	NA	NA	NA	NA	NA	NA	NA	NA	NA	NA	NA	NA	NA	NA	TRUE	NA
cg22993715	-22.9431	4.65461	-4.9291	7.09e-05	0.0478997	chr13	113119649	+	cg22993715	56760256	NA	TCRTAAAATACCTCTCAAATATATCRCCCTCTATTATTAAACTATTTTTC	NA	II	NA	NA	NA	NA	NA	NA	NA	NA	chr13:113121629-113121864	N_Shore	CATATCTGACAGAAGGCTTGCAGCCGGAATCTACAACGATCACCTACGATCCAATGAAGA[CG]AAAAACAGCCCAATAACAGAGGGCGACACACTTGAGAGGCACTTCACGAAGCAGACAAGC	CGTGAAGTGCCTCTCAAGTGTGTCGCCCTCTGTTATTGGGCTGTTTTTCG	NA	NA	NA	NA	NA	NA	NA	13:112167650-112167870	NA	NA	NA	NA	NA	NA	NA	NA	NA	NA	chr13:113119634-113121386	6	NA	NA	NA	TRUE	NA
cg05067162	-16.0729	3.25468	-4.93841	6.93e-05	0.0478997	chr3	115867558	-	cg05067162	22670293	NA	ATAAACCATCCAACATCTTTATTCCATATAACCTCAAACTAAATTTAATC	NA	II	NA	NA	NA	NA	NA	NA	NA	NA	NA	OpenSea	AGAAGCTAATGATAAGCCATCCAACATCTTTGTTCCATGTAACCTCAGACTAAATTTAGT[CG]CTTTTTAAAATGCATCTGTCAGAGTAATTTAACATGTGATTGGTAAACAGAGAGGGGCCT	TAAGCCATCCAACATCTTTGTTCCATGTAACCTCAGACTAAATTTAGTCG	LSAMP	NM_002338	Body	NA	NA	NA	NA	NA	NA	NA	NA	NA	NA	NA	NA	NA	NA	NA	chr3:115867525-115869172	4	NA	NA	NA	NA	NA
cg11644585	-27.3438	5.54586	-4.93048	7.06e-05	0.0478997	chr17	8958019	-	cg11644585	64700978	96609133	TCTAAAATAAAAAAACACCATAAATTTAACAAACTCACAAAAAAATTACA	TCTAAAATAAAAAAACACCGTAAATTTAACGAACTCGCAAAAAAATTACG	I	C	Grn	NA	NA	NA	NA	NA	NA	NA	OpenSea	ACATGCTAAATATCTGAAATGAGAGAGCACCGTGAGTTTGGCGAGCTCGCAGGGAGATTA[CG]CCAAGTGGCAGGGGACGACGAGGGGCTATGTTTCAGCCTGAGCCTCTCGGTGGGCCCGGA	TCTGAAATGAGAGAGCACCGTGAGTTTGGCGAGCTCGCAGGGAGATTACG	NTN1	NM_004822	Body	NA	NA	NA	TRUE	17:8898714-8898816	NA	NA	NA	NA	NA	NA	NA	NA	chr17:8957985-8958595	3	NA	NA	NA	NA	NA	TRUE	NA
cg25246416	-31.4068	6.36918	-4.93106	7.05e-05	0.0478997	chr11	125789874	+	cg25246416	50614915	NA	CCTTAACCTAAAACTCTCTATACCTTCCTTCCTCTAAAATCTAAAATTAC	NA	II	NA	NA	NA	NA	NA	NA	NA	NA	NA	OpenSea	TTTTAATTTTATTTAATTGAAATATAGCCACATGGTGCTAACATTTATCATATTGGACAG[CG]TAACCCTAGACCCTAGAGGAAGGAAGGCACAGAGAGCTCCAGGTCAAGGCACAGTACAAG	CTTGACCTGGAGCTCTCTGTGCCTTCCTTCCTCTAGGGTCTAGGGTTACG	DDX25	NM_013264	Body	NA	NA	NA	NA	NA	NA	NA	DDX25;RP11-680F20.9	ENST00000532928.1;ENST00000533033.1	TSS1500;3'UTR	DDX25;DDX25;RP11-680F20.9;DDX25	ENST00000531000.1;ENST00000532928.1;ENST00000533033.1;ENST00000530414.1	TSS1500;TSS1500;3'UTR;5'UTR	NA	NA	NA	NA	NA	NA	NA	NA	NA
cg25882591	-18.5024	3.74489	-4.9407	6.9e-05	0.0478997	chr17	405178	+	cg25882591	94758903	NA	AATACTTTATAACTCAACTATACCATCATTTTTTTTCTTTTTTTTAAAAC	NA	II	NA	NA	rs79362447	0.033884	NA	NA	NA	NA	chr17:406197-406502	N_Shore	GTTGCAGTGAGCCGAGATCGCACCATTGCACTCCAGCAGCCTGAGGACAGGGCGAGGCTC[CG]TCTCAAAAAAAAGAAAAAAAATGATGGCATAGCTGAGCTATAAAGCACCAAGCAGCCATT	GTGCTTTATAGCTCAGCTATGCCATCATTTTTTTTCTTTTTTTTGAGACG	NA	NA	NA	NA	NA	NA	NA	NA	NA	NA	RP5-1029F21.3	ENST00000571282.1	TSS1500	RP5-1029F21.3	ENST00000571282.1	TSS1500	NA	NA	NA	NA	NA	NA	NA	TRUE	NA
cg04626292	-17.0921	3.45945	-4.94071	6.9e-05	0.0478997	chr6	85072328	-	cg04626292	55677557	NA	AACCTAAATATTTAACCTCTAATAATTTCCTCATTTAACTCATTAATATC	NA	II	NA	NA	NA	NA	NA	NA	NA	NA	NA	OpenSea	CTGAAACTTAAAACCTAGATGTTTGGCCTCTGGTAGTTTCCTCATTTAACTCATTGATGT[CG]TATATTAAGGCCATTGGTAAGATTACATCTGGGGAGTGCTCACTTTTTCAGCTTCCCTAA	CGACATCAATGAGTTAAATGAGGAAACTACCAGAGGCCAAACATCTAGGT	NA	NA	NA	NA	NA	NA	NA	NA	NA	NA	NA	NA	NA	NA	NA	NA	chr6:85071920-85072355	3	NA	NA	NA	NA	NA	NA	NA
cg05941961	14.8802	3.01306	4.93859	6.93e-05	0.0478997	chr5	131826187	+	cg05941961	93762272	72653873	ATAAATACACCTTTAAAACACAAAACACCAACAACATCAAATAAAAAACA	ATAAATACGCCTTTAAAACGCGAAACACCGACGACGTCGAATAAAAAACG	I	C	Grn	NA	NA	NA	NA	NA	NA	chr5:131825842-131826935	Island	CCGCGCGCCGGCGAGTCTCCAGCCTGGAGCTTTCGACCCCCCACTTCCTGGTGCCCCGCG[CG]CCTTTTATTCGACGCCGCCGGTGCCCCGCGCCTCAAAGGCGTACTCACCTCTGCTGCAGG	GTGAGTACGCCTTTGAGGCGCGGGGCACCGGCGGCGTCGAATAAAAGGCG	IRF1	NM_002198	5'UTR	NA	NA	NA	NA	5:131853586-131854769	5:131825785-131827504	Promoter_Associated	IRF1;IRF1;IRF1	ENST00000405885.1;ENST00000245414.4;ENST00000476613.1	TSS1500;5'UTR;TSS1500	IRF1;IRF1;IRF1;IRF1;IRF1;IRF1;IRF1;IRF1;IRF1;IRF1	ENST00000458069.1;ENST00000405885.1;ENST00000459982.1;ENST00000463784.1;ENST00000493208.1;ENST00000472045.1;ENST00000439555.1;ENST00000437654.1;ENST00000245414.4;ENST00000476613.1	TSS200;TSS1500;3'UTR;3'UTR;3'UTR;TSS1500;5'UTR;5'UTR;5'UTR;TSS1500	chr5:131825140-131826315	3	NA	NA	NA	NA	NA	NA	NA
cg19217820	-24.6837	5.0018	-4.93496	6.99e-05	0.0478997	chr11	101916810	+	cg19217820	51720128	NA	ATTTTCTAAAAATCAATTTACATCCCAACCAACAATAAATAAAATTTCCC	NA	II	NA	NA	NA	NA	NA	NA	NA	NA	chr11:101918073-101918493	N_Shore	TAGAATGGCTAAAATTTTAAAAGACTGGCAATACTATGTGTTGGCAAGGATGTTGAACAA[CG]GGAAATCTCATTCATTGCTGGTTGGGATGTAAACTGATCTTTAGAAAACTTTTTGACAGT	CGGGAAATCTCATTCATTGCTGGTTGGGATGTAAACTGATCTTTAGAAAA	C11orf70	NM_032930	TSS1500	NA	NA	NA	NA	NA	NA	NA	C11orf70;C11orf70;C11orf70	ENST00000434758.2;ENST00000526781.1;ENST00000393209.2	TSS1500;TSS1500;TSS1500	C11orf70;C11orf70;C11orf70;C11orf70	ENST00000434758.2;ENST00000526781.1;ENST00000393209.2;ENST00000530659.1	TSS1500;TSS1500;TSS1500;TSS1500	NA	NA	NA	NA	NA	NA	NA	TRUE	NA
cg08950514	-21.028	4.2639	-4.93163	7.05e-05	0.0478997	chr2	135007432	-	cg08950514	19603936	NA	CCATATTTAACTATTTAAAATACTACCAAATTATTTCCCACACTAACTAC	NA	II	NA	NA	NA	NA	NA	NA	NA	NA	NA	OpenSea	ATACAGTAACTCCATGTTTAACTATTTGAGGTACTGCCAGATTATTTCCCACACTGGCTG[CG]CCATTTGATATTCCCACCAGTGGTAGATGAGGGTTCCAATTTCTCCACATCTTCACCAAC	CATGTTTAACTATTTGAGGTACTGCCAGATTATTTCCCACACTGGCTGCG	NA	NA	NA	NA	NA	NA	NA	NA	NA	NA	MGAT5;MGAT5	ENST00000468758.1;ENST00000409645.1	5'UTR;5'UTR	MGAT5;MGAT5;MGAT5	ENST00000481801.1;ENST00000468758.1;ENST00000409645.1	5'UTR;5'UTR;5'UTR	chr2:135007400-135007735	3	NA	NA	NA	NA	NA	NA	NA
cg18837542	-31.3439	6.34824	-4.93742	6.95e-05	0.0478997	chr4	139610152	+	cg18837542	78631917	92789542	ATCAAACCTAACCAAAAAACTAAAACATTAACATATACAAAACTCATCCA	ATCAAACCTAACCGAAAAACTAAAACGTTAACATATACGAAACTCGTCCG	I	C	Grn	NA	NA	NA	NA	NA	NA	NA	OpenSea	GACATGCCACAAACTTACCACGTTTGCACATTTGCTGGAGAGTTCTTCCAGCTGCTGGCG[CG]GACGAGCCCCGCACATGCTAACGCTCCAGCCCCTCGGTCAGGCCTGACTCCCAGACACAG	GTCAGGCCTGACCGAGGGGCTGGAGCGTTAGCATGTGCGGGGCTCGTCCG	NA	NA	NA	NA	NA	NA	NA	4:139829600-139829639	NA	NA	NA	NA	NA	NA	NA	NA	NA	NA	NA	NA	NA	NA	NA	TRUE	NA
cg05165782	-15.8591	3.2142	-4.93406	7e-05	0.0478997	chr1	10238888	-	cg05165782	70640547	NA	AAAAATCRACTACAACRACRCTCCTAATAAATTCAAAAACAAATAAACTC	NA	II	NA	NA	NA	NA	NA	NA	NA	NA	NA	OpenSea	AACGCACGCGCAGAAATCGACTACAGCGACGCTCCTGATGAGTTCAGAGGCAAGTGGACT[CG]TCGTTTTCATGCTGATTTCTTTTGAGTTAACTGGAAATCGATAACATTACAAGAGGACGT	GAAATCGACTACAGCGACGCTCCTGATGAGTTCAGAGGCAAGTGGACTCG	UBE4B;UBE4B;UBE4B;UBE4B	NM_001105562;NM_006048;NM_001105562;NM_006048	ExonBnd;ExonBnd;Body;Body	NA	NA	NA	TRUE	NA	NA	NA	UBE4B;UBE4B	ENST00000253251.8;ENST00000377157.3	ExonBnd;ExonBnd	UBE4B;UBE4B;UBE4B;UBE4B	ENST00000253251.8;ENST00000377157.3;ENST00000465408.1;ENST00000487244.1	ExonBnd;ExonBnd;TSS200;5'UTR	NA	NA	NA	NA	NA	NA	NA	NA	NA
cg22769607	-18.7524	3.80352	-4.93027	7.07e-05	0.0478997	chr4	180386890	-	cg22769607	70798224	NA	CACTCAAACCACTAAAAAAATCTAATATTCATACATTTACTTATAAAATC	NA	II	NA	NA	NA	NA	NA	NA	NA	NA	NA	OpenSea	GTAGAAAAGGCCACTCAGGCCACTAAAGAAATCTGATATTCATACATTTACTTATGAAAT[CG]GATAAGATGCATTTGTTTACCTTGTTACACTGTGTTATACCTTAAAGCTAGCTTAAAGTA	ACTCAGGCCACTAAAGAAATCTGATATTCATACATTTACTTATGAAATCG	NA	NA	NA	NA	NA	NA	NA	NA	NA	NA	RP11-404J23.1	ENST00000512036.1	TSS1500	RP11-404J23.1	ENST00000512036.1	TSS1500	NA	NA	NA	NA	NA	NA	NA	NA	NA
cg06055935	-19.1666	3.87915	-4.94092	6.89e-05	0.0478997	chr1	220324931	-	cg06055935	6751104	NA	TTATTAACCAAACACTCAAAAAAACATCCAATAACCTTTTACCTAATCTC	NA	II	NA	NA	rs2789790	0.038018	NA	NA	NA	NA	NA	OpenSea	CTTCATAACTGTTATTAACCAGGCACTCAAGAAAACATCCAATGACCTTTTGCCTGATCT[CG]TTCTATTGTACTGACCATTGCTTTCAGCCAAGTACACAGTGTGGGTGGAAGTCTGGCAAG	CGAGATCAGGCAAAAGGTCATTGGATGTTTTCTTGAGTGCCTGGTTAATA	RAB3GAP2;RAB3GAP2	NM_012414;NM_012414	ExonBnd;Body	NA	NA	NA	NA	NA	NA	NA	RAB3GAP2	ENST00000358951.2	ExonBnd	RAB3GAP2;RAB3GAP2;RAB3GAP2;RAB3GAP2	ENST00000491005.1;ENST00000474966.1;ENST00000358951.2;ENST00000483278.1	3'UTR;3'UTR;ExonBnd;3'UTR	chr1:220324820-220325155	3	NA	NA	NA	NA	NA	NA	NA
cg11063877	-16.7532	3.39293	-4.93768	6.94e-05	0.0478997	chr12	50793961	+	cg11063877	85737302	NA	ACACTTAATCTAAACAATATCTTCTTTAACRTTCTATCATTAATTCAAAC	NA	II	NA	NA	NA	NA	NA	NA	NA	NA	chr12:50794549-50794920	N_Shore	AATTTGGACCATCTAACAAAAATTATAGATAATTTTAAAAATTTTGTTTTTATTGTATTT[CG]TTTGAATTAATGACAGAACGTCAAAGAAGACACTGTCCAGATTAAGTGTTATTACTGGTA	CGTTTGAATTAATGACAGAACGTCAAAGAAGACACTGTCCAGATTAAGTG	LARP4;LARP4;LARP4;LARP4;LARP4;LARP4;LARP4	NM_001170803;NM_199188;NR_033200;NM_001170808;NM_001170804;NM_199190;NM_052879	TSS1500;TSS1500;TSS1500;TSS1500;TSS1500;TSS1500;TSS1500	NA	NA	NA	NA	NA	12:50793932-50795911	Promoter_Associated	LARP4;LARP4;LARP4;LARP4;LARP4;LARP4;LARP4;LARP4;LARP4	ENST00000293618.8;ENST00000429001.3;ENST00000398473.2;ENST00000441650.2;ENST00000398464.3;ENST00000518444.1;ENST00000518561.1;ENST00000520064.1;ENST00000347328.5	TSS1500;TSS1500;TSS1500;TSS1500;TSS1500;TSS1500;TSS1500;TSS1500;TSS1500	LARP4;LARP4;LARP4;LARP4;LARP4;LARP4;LARP4;LARP4;LARP4;LARP4;LARP4;LARP4;LARP4;LARP4;LARP4;LARP4;LARP4;LARP4	ENST00000293618.8;ENST00000429001.3;ENST00000548174.1;ENST00000548697.1;ENST00000548993.1;ENST00000398473.2;ENST00000441650.2;ENST00000398464.3;ENST00000518444.1;ENST00000551886.1;ENST00000523389.1;ENST00000518561.1;ENST00000520064.1;ENST00000347328.5;ENST00000550260.1;ENST00000517559.1;ENST00000552445.1;ENST00000550522.1	TSS1500;TSS1500;TSS1500;TSS1500;TSS1500;TSS1500;TSS1500;TSS1500;TSS1500;TSS1500;TSS1500;TSS1500;TSS1500;TSS1500;TSS1500;TSS1500;TSS1500;5'UTR	chr12:50793940-50794155	3	NA	NA	NA	NA	NA	TRUE	NA
cg17046348	-24.1092	4.89119	-4.92911	7.09e-05	0.0478997	chr12	57705313	+	cg17046348	48730548	NA	AACAATATACCAAAACTCCATCTCTACAAAAAAAATCTTAAAAATTAACC	NA	II	NA	NA	NA	NA	NA	NA	NA	NA	NA	OpenSea	CCCGCCTCAGCCTCCCAAAGTGCTGGGATTACAGTCGTGAGCCACCACGCCCAGCCTGCC[CG]GCTAATTTTTAAGATTTTTTTTGTAGAGATGGAGTCTTGGTATATTGCCCAAACTGGTCT	GCAATATACCAAGACTCCATCTCTACAAAAAAAATCTTAAAAATTAGCCG	R3HDM2	NM_014925	TSS1500	NA	NA	NA	NA	NA	NA	NA	R3HDM2;R3HDM2;R3HDM2	ENST00000403821.2;ENST00000358907.2;ENST00000347140.3	5'UTR;TSS1500;5'UTR	R3HDM2;R3HDM2;R3HDM2;R3HDM2;R3HDM2	ENST00000403821.2;ENST00000551465.1;ENST00000358907.2;ENST00000448732.1;ENST00000347140.3	5'UTR;TSS1500;TSS1500;5'UTR;5'UTR	NA	NA	NA	NA	NA	NA	NA	TRUE	NA
cg20515736	-18.6023	3.76491	-4.94097	6.89e-05	0.0478997	chr11	36251507	+	cg20515736	14704263	NA	TCCTTCACAAAACCAAAATAACRTTACRACTACTAAAAAATATTACTCAC	NA	II	NA	NA	NA	NA	NA	NA	NA	NA	NA	OpenSea	TGCACAATCCTATTTGATGCCCCCAGTTCAGCAGAGTCAGTGGCCAAAGAAAACTTTGGA[CG]TGAGTAACACCCTTCAGCAGTCGCAACGTTATTTTGGTTTTGTGAAGGACTCTGAAACCA	CCTTCACAAAACCAAAATAACGTTGCGACTGCTGAAGGGTGTTACTCACG	LDLRAD3;LDLRAD3;LDLRAD3	NM_001304263;NM_001304264;NM_174902	3'UTR;3'UTR;3'UTR	NA	NA	NA	NA	NA	NA	NA	LDLRAD3;LDLRAD3	ENST00000528989.1;ENST00000315571.5	3'UTR;3'UTR	LDLRAD3;LDLRAD3	ENST00000524419.1;ENST00000315571.5	3'UTR;3'UTR	chr11:36251405-36251835	3	NA	NA	NA	NA	NA	NA	NA
cg07325360	-22.8071	4.62568	-4.93054	7.06e-05	0.0478997	chr3	25776714	-	cg07325360	28792278	NA	TATAACATCAAAAAACACAATCCATAAAACAACCAATTAATAAACTAAAC	NA	II	NA	NA	NA	NA	NA	NA	NA	NA	NA	OpenSea	AATTTCTTAAATATAACATCAAAAAGCACAATCCATAAAACAACCAATTGGTAAACTGAA[CG]CCAGTTTCTTCTCTTCAAAAATCATTAAGAGCATAAAAAGACAAACTACAGATAGGGAGA	ATAACATCAAAAAGCACAATCCATAAAACAACCAATTGGTAAACTGAACG	NGLY1;NGLY1;NGLY1;NGLY1	NM_018297;NM_001145293;NM_001145294;NM_001145295	Body;Body;Body;Body	NA	NA	NA	NA	NA	NA	NA	NGLY1;NGLY1	ENST00000467224.1;ENST00000422724.2	TSS1500;3'UTR	NGLY1;NGLY1;NGLY1;NGLY1;NGLY1	ENST00000496726.1;ENST00000467224.1;ENST00000496726.1;ENST00000422724.2;ENST00000493324.1	1stExon;TSS1500;3'UTR;3'UTR;3'UTR	NA	NA	NA	NA	NA	NA	NA	NA	NA
cg15193977	-16.9837	3.45439	-4.91656	7.3e-05	0.0479039	chr17	42994082	-	cg15193977	33658836	NA	AAACCTAAAACCTAAACCCTATTATCCCTAAAAACTTCAAATCCATCTAC	NA	II	NA	NA	NA	NA	NA	NA	NA	NA	NA	OpenSea	GGCCCAACTAGGAGCCTGAGACCTGGGCCCTGTTGTCCCTGGAGACTTCAGGTCCATCTA[CG]CCCTCCACTCTGGTCCCACAGGGTCAGAACCCTGCCCAGTCCCCTCACCCATTTGTGTCC	AGCCTGAGACCTGGGCCCTGTTGTCCCTGGAGACTTCAGGTCCATCTACG	GFAP;GFAP;GFAP	NM_001242376;NM_001131019;NM_002055	TSS1500;TSS1500;TSS1500	NA	NA	NA	TRUE	NA	NA	NA	GFAP;GFAP;GFAP	ENST00000421021.2;ENST00000376990.4;ENST00000253408.4	TSS1500;TSS1500;TSS1500	GFAP;GFAP;GFAP	ENST00000421021.2;ENST00000376990.4;ENST00000253408.4	TSS1500;TSS1500;TSS1500	chr17:42993925-42994615	3	NA	NA	NA	NA	NA	NA	NA
cg08510205	-25.5407	5.197	-4.9145	7.34e-05	0.0479039	chr19	51321228	+	cg08510205	12697898	10651549	ATCACTAACATCCCAACACAAATAAAAAATCACCAAATAAAACACCACCA	ATCGCTAACGTCCCAACACAAATAAAAAATCACCAAATAAAACACCACCG	I	A	Red	rs3212846	0.243183	NA	NA	NA	NA	chr19:51321267-51321781	N_Shore	CCTGATTTCTCTTCAGCCTGACGCTCTTTTCAGTTAACGGCAAGGCGGTGCACCCAAGTC[CG]GTGGTGTCCTACCTGGTGACCTCCTACCTGTGCTGGGACGCCAGCGACTTGATGCTGCAC	CGGTGGTGTCCTACCTGGTGACCTCCTACCTGTGCTGGGACGCCAGCGAC	NA	NA	NA	NA	NA	NA	NA	NA	19:51320618-51321318	Unclassified_Cell_type_specific	AC010325.1	ENST00000326989.4	5'UTR	AC010325.1	ENST00000326989.4	5'UTR	chr19:51321065-51321415	3	NA	NA	NA	NA	NA	TRUE	NA
cg14669274	19.2985	3.92543	4.91627	7.31e-05	0.0479039	chr8	143592375	+	cg14669274	84661502	NA	RCTAAACTAAACTAAAATAACRAAAATAAAAAACCRATCACAAAAACAAC	NA	II	NA	NA	NA	NA	NA	NA	NA	NA	chr8:143591567-143592674	Island	CAGCTCGGGCCCTGGTCGTGGCGCGGCTGCCGCACGGTGCCCCTCGACGCCCTCCGGACG[CG]CTGCCTCTGTGACCGGCTCTCCACCTTCGCCATCTTAGCCCAGCTCAGCGCCGACGCGGT	CTGAGCTGGGCTAAGATGGCGAAGGTGGAGAGCCGGTCACAGAGGCAGCG	BAI1	NM_001702	Body	NA	NA	NA	NA	8:143588596-143589627	8:143592306-143592527	Unclassified_Cell_type_specific	NA	NA	NA	BAI1	ENST00000518820.1	5'UTR	chr8:143592185-143593415	3	NA	NA	NA	NA	NA	TRUE	NA
cg14611684	-33.5848	6.85523	-4.89915	7.61e-05	0.0479039	chr9	136199414	+	cg14611684	43687181	64772520	AAACCCAAAAAATAATAAAAACAACCCCAAAAAAAACCTACACAAAACCA	AAACCCAAAAAATAATAAAAACAACCCCAAAAAAAACCTACACGAAACCG	I	C	Grn	NA	NA	NA	NA	NA	NA	chr9:136199331-136199570	Island	AGCCCGCCCAAGGACCCAGCTCCCGCTCACCTTATTGAAGATCAGCCCGGGCGGCTCCCG[CG]GCTCCGTGCAGGCCCCCTCTGGGGTTGCCTCCACCACCTCCTGGGCCTCCGTGGCCTCCT	AGGCCCAGGAGGTGGTGGAGGCAACCCCAGAGGGGGCCTGCACGGAGCCG	SURF6	NM_006753	Body	NA	NA	NA	NA	9:135188102-135189545	NA	NA	SURF6;SURF6	ENST00000468290.1;ENST00000468290.1	3'UTR;1stExon	SURF6;SURF6	ENST00000468290.1;ENST00000468290.1	3'UTR;1stExon	NA	NA	NA	NA	chr9:136194282-136202008	6	NA	TRUE	NA
cg14642332	-15.7435	3.19952	-4.92059	7.23e-05	0.0479039	chr14	24806781	-	cg14642332	80691864	NA	TCTCTCRATCCATAATCTATTATCTAAAAACTCAAAAATAAACTAAAAAC	NA	II	NA	NA	NA	NA	NA	NA	NA	NA	chr14:24808635-24808992	N_Shore	CAAGGGAGTAGTCTCTCGGTCCATAATCTGTTGTCTGGGAACTCAGGGGTGGGCTGGGGA[CG]GTGGGTACAAAGGTCAAGGCATAAAAAGCAGTGGTCAGTGGTGAGTCATTGGATGGCCAG	CTCTCGGTCCATAATCTGTTGTCTGGGAACTCAGGGGTGGGCTGGGGACG	RIPK3	NM_006871	Body	NA	NA	NA	NA	NA	14:24806370-24806950	Unclassified	RP11-934B9.3	ENST00000555591.1	TSS200	RIPK3;RP11-934B9.3;RIPK3	ENST00000554756.1;ENST00000555591.1;ENST00000554569.1	3'UTR;TSS200;TSS200	chr14:24806405-24806870	3	NA	NA	NA	NA	NA	NA	NA
cg14898892	-27.9322	5.67314	-4.92359	7.18e-05	0.0479039	chr4	77356180	-	cg14898892	66640173	NA	CAAATACCTATATCTCACTCCCTAAAATTCTCCTTTAATTAATACRAAAC	NA	II	NA	NA	NA	NA	NA	NA	NA	NA	NA	OpenSea	TTTTAAAAACACAAATGCCTATGTCTCACTCCCTGAAATTCTCCTTTAATTGGTACGAGG[CG]GGGCTATTCTAGGAACTATTTTCTATCCCTTGGCAATTAGCCATCTGTATAGTATTTTTA	AAATGCCTATGTCTCACTCCCTGAAATTCTCCTTTAATTGGTACGAGGCG	SHROOM3	NM_020859	TSS200	NA	NA	NA	NA	NA	NA	NA	SHROOM3	ENST00000296043.6	TSS200	SHROOM3;SHROOM3;SHROOM3	ENST00000497440.1;ENST00000466541.1;ENST00000296043.6	TSS1500;TSS1500;TSS200	chr4:77355925-77356455	3	NA	NA	NA	NA	TRUE	TRUE	NA
cg21848407	-19.2435	3.9127	-4.91822	7.27e-05	0.0479039	chr17	61499094	+	cg21848407	92742559	NA	AAATCTCCACRAAACCCRTTAACCAACATCCCATAAAAACTATAATAATC	NA	II	NA	NA	NA	NA	NA	NA	NA	NA	NA	OpenSea	CAGCAACATTGCCTTTTATAACAAAACCAACAATGCACAGAATGGCCATTTGCTGGAGGA[CG]ATTATTACAGCCCCCATGGGATGCTGGCTAACGGGTCTCGTGGAGACCTCTTGGAGCGAG	GGTCTCCACGAGACCCGTTAGCCAGCATCCCATGGGGGCTGTAATAATCG	TANC2	NM_025185	Body	NA	NA	NA	NA	17:58852826-58852990	NA	NA	NA	NA	NA	NA	NA	NA	NA	NA	chr17:61498804-61499212	3	chr17:61496568-61499294	6	NA	TRUE	NA
cg22852824	-16.6226	3.39655	-4.89396	7.7e-05	0.0479039	chr12	19365799	+	cg22852824	84769866	NA	AAATTACATAAATCTAAACTTAAATTCTAACTCTACCACTTACAATCTCC	NA	II	NA	NA	NA	NA	NA	NA	NA	NA	NA	OpenSea	AAACATGATGAGAGTGGGTTTTTTTTTGTTGTTTTTTTTTTTTTTTTAATTTCAGGCTCC[CG]GAGACTGTAAGTGGCAGAGTTAGAATTTAAGCCCAGATCTATGTAACTCCAAAATTCTTA	AGTTACATAGATCTGGGCTTAAATTCTAACTCTGCCACTTACAGTCTCCG	PLEKHA5;PLEKHA5	NM_001143821;NM_019012	5'UTR;Body	NA	NA	NA	TRUE	NA	NA	NA	PLEKHA5;PLEKHA5	ENST00000539256.1;ENST00000543806.1	5'UTR;5'UTR	PLEKHA5;PLEKHA5;PLEKHA5;PLEKHA5	ENST00000539256.1;ENST00000538034.1;ENST00000538305.1;ENST00000543806.1	5'UTR;5'UTR;5'UTR;5'UTR	NA	NA	NA	NA	NA	NA	NA	TRUE	NA
cg21800997	-12.4545	2.54747	-4.88897	7.79e-05	0.0479039	chr18	59488640	+	cg21800997	54621539	NA	TCATAAATTTCCTTCTCTTTACCTAACRAATCATCATCATTACTAATTAC	NA	II	NA	NA	NA	NA	NA	NA	NA	NA	NA	OpenSea	ATGCACTGATTTGTTCTACATGAAGCCAGCCTGTACTGCATTCCAGTTTATTTTCTGGAG[CG]TAATTAGTAATGATGATGATTCGTTAGGTAAAGAGAAGGAAATTTATGAGGCTATGGAGT	CATAAATTTCCTTCTCTTTACCTAACGAATCATCATCATTACTAATTACG	RNF152	NM_173557	5'UTR	NA	NA	NA	NA	NA	NA	NA	RNF152	ENST00000312828.3	5'UTR	RNF152	ENST00000312828.3	5'UTR	NA	NA	chr18:59487813-59489168	5	NA	NA	NA	NA	NA
cg14010720	-16.8848	3.43696	-4.91271	7.37e-05	0.0479039	chr20	62168878	+	cg14010720	1639106	81636185	TCAAACCAACCCTAACAATACTTACCCAATAAATTCCCATAATACAAACA	TCAAACCGACCCTAACGATACTTACCCAATAAATTCCCATAATACGAACG	I	C	Grn	NA	NA	NA	NA	NA	NA	chr20:62168432-62168684	S_Shore	CTGAGGGCCCAGCCGGCCCCACAAGTCCTCAGGCCCACTGGGGCCCATCTGAGCACTTAG[CG]CCCGCACTATGGGAACCCACTGGGCAAGCACCGCCAGGGCCGGCCTGAGCGCAGGAGAGG	CGCCCGCACTATGGGAACCCACTGGGCAAGCACCGCCAGGGCCGGCCTGA	PTK6	NM_005975	TSS200	NA	NA	NA	TRUE	20:61638877-61639906	20:62168854-62170203	Unclassified	PTK6;PTK6	ENST00000217185.2;ENST00000542869.1	TSS200;TSS200	PTK6;PTK6	ENST00000217185.2;ENST00000542869.1	TSS200;TSS200	chr20:62168500-62168895	3	NA	NA	NA	NA	NA	TRUE	NA
cg07929029	-22.6389	4.63081	-4.88876	7.8e-05	0.0479039	chr1	150623203	+	cg07929029	96673943	NA	AATACTACACTACAACTATCCCCAACTTTTCTAACACCAAAACAAATTTC	NA	II	NA	NA	rs6587516	0.379085	NA	NA	NA	NA	NA	OpenSea	ACTTGAATCATACCGAAACCATCCCCCCGTCTCCCACCCCAGTGGAAAAACTGTCTTCCA[CG]AAACCTGTCCTGGTGCCAGAAAAGTTGGGGACAGCTGCAGTGTAGTATCCAGAGTTGCAC	ATACTACACTGCAGCTGTCCCCAACTTTTCTGGCACCAGGACAGGTTTCG	GOLPH3L	NM_018178	Body	NA	NA	NA	NA	NA	NA	NA	NA	NA	NA	NA	NA	NA	NA	NA	NA	NA	chr1:150622567-150623214	4	NA	TRUE	NA
cg15863128	-24.8164	5.0765	-4.88849	7.8e-05	0.0479039	chr15	101828732	+	cg15863128	34631241	31716107	ATTAAAAAAAATTAAAAATTCACCCTACCCACTAAACATAATAACTCACA	ATTAAAAAAAATTAAAAATTCACCCTACCCACTAAACGTAATAACTCACG	I	C	Grn	NA	NA	NA	NA	NA	NA	NA	OpenSea	CTCGATCTCCTGACCTCGTGATCTGCCTGCCTCGGCCTCCCAAAGAGCTGGGATTACAGG[CG]TGAGCCACCACGCCCAGTGGGCAGGGTGAATTTTTAATCTTCTCCAATTGTTCCATAAAA	ATTGGAGAAGATTAAAAATTCACCCTGCCCACTGGGCGTGGTGGCTCACG	SNRPA1	NM_003090	Body	NA	NA	NA	NA	NA	NA	NA	SNRPA1	ENST00000560856.1	3'UTR	SNRPA1;SNRPA1;SNRPA1;SNRPA1;SNRPA1;SNRPA1;SNRPA1;SNRPA1;SNRPA1;SNRPA1;SNRPA1	ENST00000560383.1;ENST00000558059.1;ENST00000560987.1;ENST00000560856.1;ENST00000559686.1;ENST00000558020.1;ENST00000560433.1;ENST00000558036.1;ENST00000394082.4;ENST00000540017.2;ENST00000560496.1	3'UTR;3'UTR;3'UTR;3'UTR;TSS1500;3'UTR;TSS200;3'UTR;3'UTR;3'UTR;5'UTR	NA	NA	NA	NA	NA	NA	NA	NA	NA
cg21233879	-15.4073	3.14613	-4.89722	7.64e-05	0.0479039	chr17	1824602	-	cg21233879	46787189	77642963	CATCCCCAAACAAAATACCACCTACATACCAAATAAAAAACAACATTACA	CATCCCCAAACGAAATACCACCTACATACCAAATAAAAAACGACGTTACG	I	A	Red	NA	NA	NA	NA	NA	NA	NA	OpenSea	CCAAGGACTCGTCATCCCCAGGCGGAGTGCCACCTACATGCCAGGTGGGAGGCGGCGTTG[CG]GAGGAGCCGCTGAGGGTGAAACGAAGGAGTCCGGGCCAGTTCTTAGCCTTTTTCAGGATC	CATCCCCAGGCGGAGTGCCACCTACATGCCAGGTGGGAGGCGGCGTTGCG	NA	NA	NA	NA	NA	NA	NA	17:1771110-1771376	NA	NA	NA	NA	NA	NA	NA	NA	chr17:1824460-1824655	3	NA	NA	NA	NA	NA	TRUE	NA
cg18562525	-27.2835	5.57938	-4.89005	7.77e-05	0.0479039	chr17	7232547	+	cg18562525	5773969	37605241	AAAAAACCCTAAACCAAAACCAAACAAAAATAAAAACCCCAACAAAAACA	AAAAAACCCTAAACCGAAACCGAACGAAAATAAAAACCCCAACGAAAACG	I	A	Red	NA	NA	NA	NA	NA	NA	chr17:7232330-7233151	Island	CAGTGCGCGGGTGCAGTTCCCCGCCGCTGCCCAGACCCCCGTTGGACCCCGGTCCTGAGC[CG]CTCCCGCTGGGGCCCCCACCCCCGCCCGGCCCCGGTCCAGGGCCTCCCCCAGAGCCCCCA	GGGAGGCCCTGGACCGGGGCCGGGCGGGGGTGGGGGCCCCAGCGGGAGCG	NEURL4;NEURL4	NM_032442;NM_001005408	1stExon;1stExon	high-CpG:7173179-7173643	NA	NA	NA	17:7173025-7174648	17:7232040-7233901	Promoter_Associated	NEURL4;NEURL4;NEURL4	ENST00000315614.7;ENST00000399464.2;ENST00000570460.1	1stExon;1stExon;1stExon	NEURL4;NEURL4;NEURL4;NEURL4	ENST00000571887.1;ENST00000315614.7;ENST00000399464.2;ENST00000570460.1	1stExon;1stExon;1stExon;1stExon	NA	NA	chr17:7231961-7234174	6	chr17:7232034-7234083	6	NA	TRUE	NA
cg05814156	-19.5478	3.98868	-4.90082	7.58e-05	0.0479039	chr1	29650167	+	cg05814156	6721376	NA	AAAATCAAATATATCCCRATATACAAACCAACRCAAAAACTAAAAATACC	NA	II	NA	NA	NA	NA	NA	NA	NA	NA	NA	OpenSea	CTCATGTCCTCCCTGGCTGGCTGCCCCTGTCCCCAGTTGCAGGAGGGGCACCTGCTGGTG[CG]GCACTTCCAGTTCCTGCGCTGGTCTGCATACCGGGACACACCTGACTCCAAGAAGGCCTT	CGGCACTTCCAGTTCCTGCGCTGGTCTGCATACCGGGACACACCTGACTC	PTPRU;PTPRU;PTPRU;PTPRU;PTPRU	NM_133177;NM_133178;NM_001195001;NM_005704;NM_133177	ExonBnd;Body;Body;Body;Body	NA	NA	NA	NA	NA	NA	NA	PTPRU;PTPRU	ENST00000465525.1;ENST00000460170.2	5'UTR;ExonBnd	PTPRU;PTPRU;PTPRU;PTPRU	ENST00000493601.1;ENST00000465525.1;ENST00000492954.1;ENST00000460170.2	5'UTR;5'UTR;5'UTR;ExonBnd	chr1:29650085-29650435	3	NA	NA	NA	NA	NA	NA	NA
cg08429817	-19.5108	3.97893	-4.90352	7.53e-05	0.0479039	chr7	134000491	+	cg08429817	31606228	NA	TAAACTCCTTTTCCTAACAATAAAACAATACCTATAATATTCTCTAACTC	NA	II	NA	NA	NA	NA	NA	NA	NA	NA	chr7:134001207-134001982	N_Shore	CCCGTTCCCAAGCATTTCAAATGAAGGATACTCAACTTGTAATGTATAGATTCAGAAACA[CG]AGCTAGAGAACACTATAGGTATTGTTTTACTGCCAGGAAAAGGAGCCCAAGAGAGGCTAA	CGAGCTAGAGAACACTATAGGTATTGTTTTACTGCCAGGAAAAGGAGCCC	SLC35B4	NM_032826	Body	NA	NA	NA	NA	NA	7:134000272-134002258	Promoter_Associated	NA	NA	NA	SLC35B4	ENST00000470969.1	3'UTR	NA	NA	NA	NA	NA	NA	NA	NA	NA
cg17665931	-36.334	7.39702	-4.91198	7.38e-05	0.0479039	chr19	38894173	+	cg17665931	8631326	28630972	AAAATCCTCCTCCACACCAAAACCTACAAAAACAAAAATATCAAAACTCA	AAAATCCTCCTCCGCGCCAAAACCTACGAAAACAAAAATATCAAAACTCG	I	A	Red	NA	NA	NA	NA	NA	NA	chr19:38893480-38894383	Island	GAGCGCCGGCGACGGTAAACACGGAGCGGGAGGGTGGCAGGGGGGCCGCCACGGGGCCAC[CG]AGCCCTGACACCCCTGTCCTCGCAGGCCCTGGCGCGGAGGAGGACTTTCTGCGGCAGCTC	AAAGTCCTCCTCCGCGCCAGGGCCTGCGAGGACAGGGGTGTCAGGGCTCG	FAM98C	NM_174905	Body	NA	NA	NA	NA	19:43585338-43586248	19:38893276-38894521	Promoter_Associated	NA	NA	NA	NA	NA	NA	chr19:38893945-38894515	3	NA	NA	NA	NA	NA	TRUE	NA
cg14820560	-21.792	4.43596	-4.91258	7.37e-05	0.0479039	chr18	61122110	+	cg14820560	21628575	NA	ATCTCTTTTTCAAACTCAAAATCTACCTTCAAAATCAAAATTTTTACRTC	NA	II	NA	NA	NA	NA	NA	NA	NA	NA	NA	OpenSea	TCTTATCTATTTCCTGCATTCACAGAAGGTTTAATAGGGTACAGTTTTCTCAGTAGGTCA[CG]ACGCAAAAACTTTGATTTTGAAGGTAGACTCTGAGTTTGAAAAAGAGACTAATATTCTAG	CGACGCAAAAACTTTGATTTTGAAGGTAGACTCTGAGTTTGAAAAAGAGA	NA	NA	NA	NA	NA	NA	NA	NA	NA	NA	NA	NA	NA	NA	NA	NA	chr18:61122105-61122415	3	NA	NA	NA	NA	NA	NA	NA
cg25418100	-19.9816	4.06795	-4.91195	7.38e-05	0.0479039	chr12	131576474	-	cg25418100	92701251	NA	ATAATATTTCATATTCACTACRCCTTCCTAATATCCRAATACTAAAACAC	NA	II	NA	NA	rs1976930	0.063583	NA	NA	NA	NA	chr12:131572501-131572945	S_Shelf	GCTACCCAGGGGTGGTGTTTCATGTTCACTGCGCCTTCCTGATGTCCGGGTGCTGAGACA[CG]CCCATGCCTGTGTTTGCTGTATGAATGAGGGTATGGAGGAGTGAGTCTGTTCCACAAGAG	TGGTGTTTCATGTTCACTGCGCCTTCCTGATGTCCGGGTGCTGAGACACG	ADGRD1	NM_198827	Body	NA	NA	NA	NA	NA	NA	NA	NA	NA	NA	GPR133;GPR133;GPR133	ENST00000536988.1;ENST00000536988.1;ENST00000446583.2	1stExon;5'UTR;5'UTR	chr12:131576305-131576555	3	NA	NA	NA	NA	NA	NA	NA
cg14559799	-19.6594	4.01427	-4.89737	7.64e-05	0.0479039	chr22	20760090	-	cg14559799	31733166	70621585	AAACAAACACCAAAAAAAACAAATTCATATACAACAAATACAAAAAAACA	AAACGAACGCCGAAAAAAACGAATTCGTATACGACGAATACGAAAAAACG	I	T	Red	NA	NA	NA	NA	NA	NA	chr22:20759743-20760923	Island	GCCGGCAGCGCGGGGCGGGCGCCGGGGAGGGCGAGTTCGTGTGCGGCGAGTGCGGGAAGG[CG]TTCCGCCAGAGCTCCTCCCTCACGCTGCACCGGCGCTGGCACAGCCGGGAGAAGGCTTAC	CGCCTTCCCGCACTCGCCGCACACGAACTCGCCCTCCCCGGCGCCCGCCC	ZNF74;ZNF74	NM_003426;NR_003253	Body;Body	NA	NA	NA	NA	22:19089682-19090923	NA	NA	ZNF74;ZNF74	ENST00000403682.3;ENST00000357502.5	3'UTR;3'UTR	ZNF74;ZNF74;ZNF74;ZNF74;ZNF74	ENST00000403682.3;ENST00000357502.5;ENST00000493734.1;ENST00000476678.1;ENST00000437275.1	3'UTR;3'UTR;5'UTR;5'UTR;3'UTR	chr22:20760020-20760395	3	NA	NA	NA	NA	NA	TRUE	NA
cg15862119	-12.0289	2.4541	-4.90154	7.57e-05	0.0479039	chr5	72446807	+	cg15862119	38787845	NA	AAAAACACTTTCTAAATTTTTTATCCTTCCCACATTATCTCCAAAACCTC	NA	II	NA	NA	rs648526	0.456164	NA	NA	NA	NA	NA	OpenSea	AAATTCACTGTTACTCCGGGACAGTACCCAGAGCCTCGGACAGATGAGGTTTTGGGAAGG[CG]AGGTCTTGGAGATAATGTGGGAAGGACAAAAAATCCAGAAAGTGTTTCCTTATTAGGTGG	GAAACACTTTCTGGATTTTTTGTCCTTCCCACATTATCTCCAAGACCTCG	NA	NA	NA	NA	NA	NA	NA	NA	NA	NA	RP11-232L2.2	ENST00000508255.1	TSS1500	RP11-232L2.2	ENST00000508255.1	TSS1500	NA	NA	NA	NA	NA	NA	NA	NA	NA
cg27000795	-16.3783	3.34049	-4.90295	7.54e-05	0.0479039	chr14	92137085	-	cg27000795	89791948	NA	AAATATAAAACCTCAAAATATACCACTTTTAACCAAACRCAATAACTTAC	NA	II	NA	NA	NA	NA	NA	NA	NA	NA	NA	OpenSea	AAAAAAAAAAGAGATATGAAACCTCAAAATATGCCACTTTTGGCCAGGCGCAGTGGCTTA[CG]CCTATAATCCCAGCACTTTGGGGGGCCGAACTGGGTGGATCACTTGAGGCCAGGAGTTCG	GATATGAAACCTCAAAATATGCCACTTTTGGCCAGGCGCAGTGGCTTACG	CATSPERB	NM_024764	Body	NA	NA	NA	NA	NA	NA	NA	NA	NA	NA	CATSPERB	ENST00000557036.1	TSS1500	NA	NA	NA	NA	NA	NA	NA	TRUE	NA
cg08472559	-14.7349	3.00802	-4.89852	7.62e-05	0.0479039	chr10	127585083	+	cg08472559	68675112	54734110	ACCCTAACAACCCAAAAACAAAATAAACAAAACTAAAAAAACAACAAACA	ACCCTAACAACCCGAAAACGAAATAAACAAAACTAAAAAAACGACGAACG	I	A	Red	rs75261051	0.122787	NA	NA	NA	NA	chr10:127584249-127585538	Island	TCCCCGGCGACGCGCGGGTCCTCACGCGCTCCCTCACTTCCTGCGGCTTTTGGTCCCTCC[CG]CTCGCCGTCCCTTTAGTTCTGCCCACTTCGCCTCCGGGTTGTCAGGGCAACCGTAGCGAC	GCCCTGACAACCCGGAGGCGAAGTGGGCAGAACTAAAGGGACGGCGAGCG	FANK1	NM_145235	TSS200	high-CpG:127574957-127575306	NA	NA	NA	10:127574272-127575520	10:127584676-127585326	Unclassified	FANK1;FANK1	ENST00000368693.1;ENST00000449042.2	TSS200;TSS200	FANK1;FANK1;DHX32	ENST00000368693.1;ENST00000449042.2;ENST00000415732.1	TSS200;TSS200;TSS200	chr10:127584965-127586415	3	NA	NA	NA	NA	NA	TRUE	NA
cg04350066	-16.9451	3.44758	-4.91508	7.33e-05	0.0479039	chr20	31594060	-	cg04350066	42784574	NA	TTACRCCTCTATCCACTAAATCTACTATTTACATCAACTATAATAAAAAC	NA	II	NA	NA	NA	NA	NA	NA	NA	NA	NA	OpenSea	TTGGTCAATATTTGCGCCTCTGTCCACTGAGTCTGCTGTTTGCATCAGCTATGGTGAGGG[CG]CAGGAGGGGCCGGTCTTGGGCATTGGTGGACAGACCAAGGCCAGGAGCAGGGTGTCAGGG	CGCCCTCACCATAGCTGATGCAAACAGCAGACTCAGTGGACAGAGGCGCA	BPIL1	NM_025227	TSS1500	NA	NA	NA	NA	NA	NA	NA	BPIFB2	ENST00000170150.3	TSS1500	BPIFB2	ENST00000170150.3	TSS1500	NA	NA	chr20:31593828-31594328	5	chr20:31592556-31619422	6	NA	TRUE	NA
cg08102264	-16.3991	3.33781	-4.91314	7.36e-05	0.0479039	chr2	129548428	+	cg08102264	46629114	70603220	AATACACAAATAATTAAAATACAACTACCAAAATCAATCAAAACTCAACA	AATACACGAATAATTAAAATACGACTACCGAAATCGATCAAAACTCAACG	I	A	Red	NA	NA	NA	NA	NA	NA	NA	OpenSea	ACCTAGCGTAATAGGCAAACAAGATGGAAAACCTAACTAGGAGCATGCGCCGGTAACAAT[CG]CTGAGTCTTGACCGATCCCGGCAGCCGTACTTCAACCATTCGTGCACTGCTGAGTGTTCA	CGCTGAGTCTTGACCGATCCCGGCAGCCGTACTTCAACCATTCGTGCACT	NA	NA	NA	NA	NA	NA	NA	2:129264844-129264941	NA	NA	NA	NA	NA	NA	NA	NA	NA	NA	NA	NA	NA	NA	NA	TRUE	NA
cg12486498	-34.5629	7.03413	-4.91359	7.35e-05	0.0479039	chr1	230975106	-	cg12486498	85793880	79710100	TAACTTCTACCAAAAAAACCCCAAACAACTACAAACACTAACTAAAAACA	TAACTTCTACCAAAAAAACCCCGAACAACTACGAACGCTAACTAAAAACG	I	T	Red	rs114219219	0.024327	NA	NA	NA	NA	NA	OpenSea	ATGTGAGAGACATGGCTTCTGCCAGAGAAGCCCCGGACAGCTGCGAGCGCTGGCTGAGAA[CG]TCGCTGGGGGCCAGTCTTTCCGGGGTCACAGCCAGCATGCTGATGTCATGGCTGATAACA	TGGCTTCTGCCAGAGAAGCCCCGGACAGCTGCGAGCGCTGGCTGAGAACG	C1orf198;C1orf198;C1orf198	NM_001136494;NM_001136495;NM_032800	3'UTR;3'UTR;3'UTR	NA	NA	NA	NA	NA	NA	NA	C1orf198;C1orf198	ENST00000366663.5;ENST00000427697.2	3'UTR;3'UTR	C1orf198;C1orf198	ENST00000366663.5;ENST00000427697.2	3'UTR;3'UTR	chr1:230974985-230975295	3	NA	NA	NA	NA	NA	TRUE	NA
cg05000488	-20.3555	4.15947	-4.89378	7.71e-05	0.0479039	chr7	23749740	+	cg05000488	38775880	33771870	TATTAACAAAAATCACATAACAACCACAACCTACCACCTAAAAAAAAACA	TATTAACGAAAATCACGTAACAACCACGACCTACCGCCTAAAAAAAAACG	I	T	Red	rs3807889	0.079208	NA	NA	NA	NA	NA	OpenSea	ACCAGGGCGCAGCCTCAGTGCCTGGGGGTCGGCAGCAGCCAGCGTCAGGCGGCTCCCGCA[CG]CTTCTTCCTAGGCGGCAGGCCGTGGCTGCCACGTGACTCCCGCTAACACCGGATGATGGC	CGCTTCTTCCTAGGCGGCAGGCCGTGGCTGCCACGTGACTCCCGCTAACA	STK31;STK31;STK31	NM_031414;NM_001122833;NM_032944	TSS200;TSS200;TSS1500	NA	NA	NA	NA	7:23716164-23716719	NA	NA	STK31;STK31;STK31;STK31;STK31	ENST00000354639.3;ENST00000428484.1;ENST00000355870.3;ENST00000456014.2;ENST00000433467.2	TSS1500;TSS1500;TSS200;TSS200;TSS200	STK31;STK31;STK31;STK31;STK31;STK31;STK31;STK31;STK31	ENST00000354639.3;ENST00000531170.1;ENST00000444333.2;ENST00000355870.3;ENST00000422637.1;ENST00000456014.2;ENST00000476399.1;ENST00000433467.2;ENST00000461866.1	TSS1500;TSS1500;TSS1500;TSS200;TSS200;TSS200;TSS200;TSS200;TSS200	chr7:23749625-23749870	3	NA	NA	NA	NA	NA	TRUE	NA
cg23085167	-34.4906	7.01955	-4.9135	7.35e-05	0.0479039	chr1	3160739	+	cg23085167	22790957	31610885	ACTCAAAAACAACTAAAATAACAATCACCCCACCAAAAACTCCAAAAACA	ACTCAAAAACAACTAAAATAACGATCGCCCCGCCAAAAACTCCGAAAACG	I	C	Grn	NA	NA	NA	NA	NA	NA	chr1:3163969-3164643	N_Shelf	CCCAGGAAGGCTGCATCACAAAGGTAGGAGAGCTCGCCCTGCGCCGTCTCAGCTCCCCAG[CG]TCCTCGGAGCTCCTGGCGGGGCGACCGCCATCCCAGCTGTCCCTGAGCTAACAAGCGTGT	GCTCAGGGACAGCTGGGATGGCGGTCGCCCCGCCAGGAGCTCCGAGGACG	PRDM16;PRDM16	NM_022114;NM_199454	Body;Body	NA	NA	NA	NA	1:3150573-3150819	NA	NA	PRDM16	ENST00000512462.1	5'UTR	PRDM16;PRDM16	ENST00000512462.1;ENST00000463591.1	5'UTR;5'UTR	NA	NA	NA	NA	NA	NA	NA	TRUE	NA
cg21767207	-28.0897	5.72232	-4.90879	7.44e-05	0.0479039	chr19	36236454	+	cg21767207	51613921	12800528	TTTAAACAAAACAACACTACACACATACACTATTAAAAAAACTCCTACCA	TTTAAACGAAACAACACTACACGCATACGCTATTAAAAAAACTCCTACCG	I	A	Red	NA	NA	NA	NA	NA	NA	chr19:36235807-36236548	Island	GCTCGGAAACGCCCCAGGGCGCTTGCGCGTGGGAGGCGCGCGCCCTCCCCATAGACTCCC[CG]GTAGGAGTTCTTTTAACAGCGCATGCGTGCAGTGTTGCCTCGCCCAAAGAAGACTACAAT	TTTGGGCGAGGCAACACTGCACGCATGCGCTGTTAAAAGAACTCCTACCG	PSENEN;U2AF1L4;U2AF1L4	NM_172341;NM_144987;NM_001040425	TSS200;TSS200;TSS200	NA	NA	NA	NA	19:40927648-40928542	19:36235110-36236720	Promoter_Associated	PSENEN;U2AF1L4;U2AF1L4	ENST00000222266.1;ENST00000412391.2;ENST00000292879.4	TSS200;TSS200;TSS200	PSENEN;U2AF1L4;U2AF1L4	ENST00000222266.1;ENST00000412391.2;ENST00000292879.4	TSS200;TSS200;TSS200	chr19:36236280-36236575	3	NA	NA	NA	NA	NA	TRUE	NA
cg22119133	-23.522	4.81252	-4.88766	7.82e-05	0.0479039	chr20	20202259	+	cg22119133	67721176	NA	ACAAAAAAATTTTTCCACATCACCCAACAAATAATACAATTAAAAAACAC	NA	II	NA	NA	NA	NA	NA	NA	NA	NA	NA	OpenSea	TCATATAAGTCTTAGTGCTTTGAAATTTCTTTCATCTATTCAGAGAGGGGAGGCAATTTA[CG]TGCCCTTCAATTGCATTATTTGCTGGGTGATGTGGAAAAATTTTTTTGCATGTGTCTCAG	CGTGCCCTTCAATTGCATTATTTGCTGGGTGATGTGGAAAAATTTTTTTG	CFAP61	NM_015585	Body	NA	NA	NA	NA	NA	NA	NA	C20orf26;C20orf26;C20orf26;C20orf26	ENST00000497372.1;ENST00000377293.1;ENST00000389656.3;ENST00000377297.1	5'UTR;TSS1500;5'UTR;3'UTR	C20orf26;C20orf26;C20orf26;C20orf26;C20orf26;C20orf26	ENST00000493330.1;ENST00000497372.1;ENST00000377293.1;ENST00000389656.3;ENST00000377297.1;ENST00000468719.1	5'UTR;5'UTR;TSS1500;5'UTR;3'UTR;5'UTR	NA	NA	NA	NA	NA	NA	NA	NA	NA
cg21449256	-25.3093	5.1354	-4.92839	7.1e-05	0.0479039	chr8	1336144	-	cg21449256	98652221	41789182	ATTAAAATTACAAATAAATTAACAATCAAAACATAAAAATCCCCAACACA	ATTAAAATTACGAATAAATTAACGATCAAAACGTAAAAATCCCCAACGCG	I	T	Red	NA	NA	NA	NA	NA	NA	NA	OpenSea	TGGAGCCCCACAGTTAGGGTTACGGGTGGGTTAGCGATCAAGGCGTGGAGGTCCCCAGCG[CG]TGAGCAAACACGGTGGGCGCAGAGCTGCTGGAGACTCACTGGCCAGACGTGGATGCAGCC	CGCGCTGGGGACCTCCACGCCTTGATCGCTAACCCACCCGTAACCCTAAC	NA	NA	NA	NA	NA	NA	NA	8:1323534-1323601	NA	NA	NA	NA	NA	NA	NA	NA	chr8:1335925-1336275	3	NA	NA	NA	NA	NA	TRUE	NA
cg12516812	-17.7191	3.61123	-4.90665	7.47e-05	0.0479039	chr11	85398291	-	cg12516812	77662280	NA	ACTTTATCCCTTATCACTCTAATAAAACTTTTTATTCTTAATTAAAAATC	NA	II	NA	NA	NA	NA	NA	NA	NA	NA	NA	OpenSea	ATGCCTTTCCTACTTTGTCCCTTGTCACTCTAGTAAAGCTTTTTATTCTTAGTTAAGAAT[CG]TCTCTGAAGCCTATTCCTGGCCCCTACATGTCCAATTGGTCACTCACATCTTTTAGTGCA	CTTTGTCCCTTGTCACTCTAGTAAAGCTTTTTATTCTTAGTTAAGAATCG	CCDC89	NM_152723	TSS1500	NA	NA	NA	NA	NA	NA	NA	CCDC89	ENST00000316398.3	TSS1500	CCDC89	ENST00000316398.3	TSS1500	NA	NA	NA	NA	NA	NA	NA	NA	NA
cg04856657	-42.873	8.76278	-4.89262	7.73e-05	0.0479039	chr1	24286151	+	cg04856657	15731523	5699397	CAAAAACAAAAACACAAAAATAAAACTACAAAAAATTTAAAATCTACCCA	CGAAAACGAAAACGCGAAAATAAAACTACAAAAAATTTAAAATCTACCCG	I	A	Red	NA	NA	NA	NA	NA	NA	chr1:24285785-24286701	Island	CGGAGAAAGGACTAAGACACCGGTGGACCGAGCAGTTACTCCCGGCATGCTCCTCCTCCC[CG]GGCAGATTTCAAACCCTCTGCAGCCCCACCTCCGCGCCTTCGCCCCCGGCCAGCCCCAGC	CGGGGGCGAAGGCGCGGAGGTGGGGCTGCAGAGGGTTTGAAATCTGCCCG	PNRC2	NM_017761	TSS200	NA	NA	NA	NA	1:24158125-24159282	1:24285374-24286414	Promoter_Associated	PNRC2;CNR2;PNRC2;PNRC2	ENST00000471915.1;ENST00000536471.1;ENST00000334351.7;ENST00000374468.1	5'UTR;TSS1500;TSS200;TSS200	PNRC2;CNR2;PNRC2;PNRC2	ENST00000471915.1;ENST00000536471.1;ENST00000334351.7;ENST00000374468.1	5'UTR;TSS1500;TSS200;TSS200	chr1:24286100-24286350	3	NA	NA	NA	NA	NA	TRUE	NA
cg09154356	-31.2908	6.39966	-4.88946	7.78e-05	0.0479039	chr1	201487843	+	cg09154356	48757237	73800560	CTCCTATACCCCACTAAAAAATTAAAATAACTCTACAATACTCCCCCACA	CTCCTATACCCCACTAAAAAATTAAAATAACTCTACAATACTCCCCCGCG	I	T	Red	NA	NA	NA	NA	NA	NA	NA	OpenSea	AAAACAACTGATGAAAGGCAGATTAATTGGAGACAAGGCATATAAATTTATCAACATGCA[CG]CGGGGGAGTACTGCAGAGTTACCCTAACCTCCCAGTGGGGTATAGGAGCTTACATACCAT	CGCGGGGGAGTACTGCAGAGTTACCCTAACCTCCCAGTGGGGTATAGGAG	RPS10P7	NR_026667	TSS1500	NA	NA	NA	NA	NA	NA	NA	RPS10P7;RP11-134G8.7;RPS10P7	ENST00000441932.1;ENST00000454651.1;ENST00000441932.1	1stExon;5'UTR;5'UTR	RPS10P7;RP11-134G8.7;RPS10P7	ENST00000441932.1;ENST00000454651.1;ENST00000441932.1	1stExon;5'UTR;5'UTR	NA	NA	NA	NA	NA	NA	NA	TRUE	NA
cg02275947	-18.2458	3.71847	-4.90679	7.47e-05	0.0479039	chr9	125524161	+	cg02275947	57755293	NA	ATATAATCCAAATCAAACTCAACTTTCTAAAACATCAATTCCAACTTATC	NA	II	NA	NA	NA	NA	NA	NA	NA	NA	NA	OpenSea	GAACTCAGGATTAAGAAACTCAGTCGGAGGAATGTCAACTATTAACATGGAGGCGGAGGT[CG]ATAAGCTGGAACTGATGTTCCAGAAAGCTGAGTCTGATCTGGATTACATTCAATACAGGC	TGTAATCCAGATCAGACTCAGCTTTCTGGAACATCAGTTCCAGCTTATCG	NA	NA	NA	NA	NA	NA	NA	NA	NA	NA	SKA2L	ENST00000425592.1	1stExon	SKA2L	ENST00000425592.1	1stExon	chr9:125524085-125524415	3	NA	NA	NA	NA	NA	NA	NA
cg02933679	-34.7166	7.07474	-4.90713	7.47e-05	0.0479039	chr1	13910224	-	cg02933679	91708450	73724533	TTTAAACCTAACCTAAAATCATCATTTTAACACCAACCAAACAAAACCCA	TTTAAACCTAACCTAAAATCATCGTTTTAACGCCGACCAAACAAAACCCG	I	A	Red	NA	NA	NA	NA	NA	NA	chr1:13910137-13910868	Island	CGGCCCTGTAACTTTAAACCTGGCCTGAGATCATCGTTTTGGCGCCGGCCAAACAGAGCC[CG]AGGGCGGGCCTAGCGCGCCCGGACGGAGACCACCTTGCGGCCGACCCCGCTCCCCCGCCT	CGGGCTCTGTTTGGCCGGCGCCAAAACGATGATCTCAGGCCAGGTTTAAA	PDPN;PDPN	NM_198389;NM_006474	TSS200;TSS200	NA	NA	NA	NA	1:13782725-13783644	NA	NA	PDPN;PDPN;PDPN;PDPN;PDPN;PDPN	ENST00000376057.4;ENST00000509009.1;ENST00000376061.4;ENST00000513143.1;ENST00000294489.6;ENST00000294489.6	TSS200;TSS1500;TSS1500;TSS1500;5'UTR;1stExon	PDPN;PDPN;PDPN;PDPN;PDPN;PDPN;PDPN;PDPN	ENST00000376057.4;ENST00000506205.1;ENST00000510906.1;ENST00000509009.1;ENST00000376061.4;ENST00000513143.1;ENST00000294489.6;ENST00000294489.6	TSS200;TSS200;TSS200;TSS1500;TSS1500;TSS1500;5'UTR;1stExon	chr1:13910065-13911355	3	NA	NA	NA	NA	NA	TRUE	NA
cg27104778	-16.4682	3.34231	-4.92721	7.12e-05	0.0479039	chr2	237542706	-	cg27104778	36800920	10755917	ACAACAACCAAATCAATATCTTCAACTCTAAAATCAAAACTAACAAAACA	ACGACGACCGAATCGATATCTTCAACTCTAAAATCGAAACTAACGAAACG	I	A	Red	NA	NA	NA	NA	NA	NA	NA	OpenSea	GGGGCTGGCGGGGCGGCGGCCGGGTCGATGTCTTCAGCTCTGAGGTCGGGGCTAGCGGGG[CG]GCAGCCGAGCACTCTTTGTGCTCCACAAATCGCTCTACTTCTTTGTTTTCCCATCATTCT	CGCCCCGCTAGCCCCGACCTCAGAGCTGAAGACATCGACCCGGCCGCCGC	NA	NA	NA	NA	NA	NA	NA	2:237207331-237207453	NA	NA	NA	NA	NA	NA	NA	NA	chr2:237542565-237542855	3	NA	NA	NA	NA	NA	TRUE	NA
cg03776878	-17.8603	3.63811	-4.90921	7.43e-05	0.0479039	chr12	131452292	-	cg03776878	30600591	NA	CTACCTCTATTACTAATATTCTCAAACTAAAACRCCRTTAAAAAACACRC	NA	II	NA	NA	NA	NA	NA	NA	NA	NA	NA	OpenSea	ACCCATCGGTGCTGCCTCTGTTGCTGGTGTTCTCAGACTGGGGCGCCGTTGAGGAGCACG[CG]CTCCGTGAAGGGCACCTGCGTGGGTGCCACGCGCTCCCTGCCCAGCATCGCTCTCATCCG	CGCGTGCTCCTCAACGGCGCCCCAGTCTGAGAACACCAGCAACAGAGGCA	GPR133	NM_198827	Body	NA	NA	NA	NA	12:130018191-130018279	NA	NA	NA	NA	NA	GPR133;GPR133	ENST00000541937.1;ENST00000541143.1	5'UTR;5'UTR	NA	NA	NA	NA	NA	NA	NA	TRUE	NA
cg14160443	-15.9359	3.25425	-4.89695	7.65e-05	0.0479039	chr19	12216505	+	cg14160443	3743902	NA	TTCTACAACCTACTATAAAATATATATAAAAACTAAACACAATATCTCAC	NA	II	NA	NA	NA	NA	NA	NA	NA	NA	NA	OpenSea	CGAGCACTTGACCTCAGGTGATCCGCTTGCCTCAGCCTCCCAAAGTGCTGGGATTACAGG[CG]TGAGACACTGTGCCCAGCCTTTATACATATTTTATAGTAGGTTGTAGAAGTTCCCTCGTA	TCTACAACCTACTATAAAATATGTATAAAGGCTGGGCACAGTGTCTCACG	ZNF788	NR_027049	Body	NA	NA	NA	NA	NA	NA	NA	RN5S467;AC022415.1	ENST00000391274.1;ENST00000339302.4	TSS1500;5'UTR	RN5S467;AC022415.1	ENST00000391274.1;ENST00000339302.4	TSS1500;5'UTR	NA	NA	NA	NA	NA	NA	NA	NA	NA
cg16616806	-19.3554	3.9567	-4.89181	7.74e-05	0.0479039	chr8	61176831	-	cg16616806	45621536	NA	AATTCTACATATCACAAACAAAACCATAAAATTCTCATCCAAAAATTCTC	NA	II	NA	NA	NA	NA	NA	NA	NA	NA	NA	OpenSea	TACAGCTTTTAAGTTCTGCATGTCACAAGCAAAGCCATGGAATTCTCATCCAGAAGTTCT[CG]CCTCCCCATTTACAGCTACCTTTCCCTAGAACTTTTGTTACTAGAGTCTGTCTTTGGGGG	GTTCTGCATGTCACAAGCAAAGCCATGGAATTCTCATCCAGAAGTTCTCG	CA8	NM_004056	Body	NA	NA	NA	NA	NA	NA	NA	NA	NA	NA	CA8	ENST00000524872.1	3'UTR	NA	NA	NA	NA	chr8:61176095-61177257	4	NA	NA	NA
cg19314856	-22.2793	4.54107	-4.90618	7.48e-05	0.0479039	chr11	47464258	+	cg19314856	57698562	NA	ACAAAAACTAAAACCTAAAATACCRAACCATAAACCAATACCACATAACC	NA	II	NA	NA	rs34625105	0.011236	NA	NA	NA	NA	NA	OpenSea	GCTGCCCCACCTCACAACACTCCATGGCACTGCCCAGGCGGCCCAGCAGGCGATAGGCCA[CG]GCCATGTGGTACTGGCTCATGGCCCGGTACTTCAGGCTCCAGCCTTTGCCATAGTTGTTG	CGGCCATGTGGTACTGGCTCATGGCCCGGTACTTCAGGCTCCAGCCTTTG	RAPSN;RAPSN	NM_005055;NM_032645	Body;Body	NA	NA	NA	NA	NA	NA	NA	RAPSN	ENST00000528356.1	TSS1500	RAPSN	ENST00000528356.1	TSS1500	chr11:47464045-47464435	3	NA	NA	NA	NA	NA	NA	NA
cg25207147	-27.5868	5.6173	-4.91105	7.4e-05	0.0479039	chr2	178973079	+	cg25207147	51614863	32617209	ACAATAAAACCAAATCCCAACTTACCATTAACTAACAATCACTAATCACA	ACAATAAAACCGAATCCCGACTTACCATTAACTAACGATCACTAATCGCG	I	C	Grn	rs6714047	0.219157	NA	NA	NA	NA	chr2:178977078-178977828	N_Shelf	CGAGGCTGGCGATCCAGAAAGAGCACCTCACGCCCTGGGCTGCAAGCGCAGCCGGACGCG[CG]CGACCAGTGATCGCCAGCCAATGGCAAGCCGGGACCCGGTCCCACTGCTGATTGGCCCCC	GCAGTGGGACCGGGTCCCGGCTTGCCATTGGCTGGCGATCACTGGTCGCG	PDE11A	NM_001077197	TSS200	NA	NA	NA	NA	2:178681265-178681357	NA	NA	PDE11A;PDE11A;PDE11A	ENST00000431253.2;ENST00000358450.4;ENST00000431253.2	1stExon;TSS200;5'UTR	PDE11A;PDE11A;PDE11A	ENST00000431253.2;ENST00000358450.4;ENST00000431253.2	1stExon;TSS200;5'UTR	chr2:178972945-178973215	3	NA	NA	NA	NA	NA	TRUE	NA
cg10808560	-20.6208	4.21674	-4.89023	7.77e-05	0.0479039	chr2	106500430	-	cg10808560	5689351	NA	TTACATCRACTCTACACACATAACAACACCRTCTTTATCTAAAATTCCAC	NA	II	NA	NA	NA	NA	NA	NA	NA	NA	chr2:106497787-106498577	S_Shore	TTTACTGGGACTTGCATCGGCTCTGCACACATAGCAGCACCGTCTTTGTCTGAGGTTCCA[CG]TGGCCTGATGCTGTGCAGGGCAGCTTGTCCTGATGGATCTTGCCGTGACACGGGCCATTT	TGCATCGGCTCTGCACACATAGCAGCACCGTCTTTGTCTGAGGTTCCACG	NCK2;NCK2;NCK2	NM_001004722;NM_001004720;NM_003581	Body;Body;Body	NA	NA	NA	NA	NA	NA	NA	NA	NA	NA	NA	NA	NA	chr2:106500305-106500675	3	NA	NA	NA	NA	NA	TRUE	NA
cg24585833	-24.3451	4.95973	-4.90855	7.44e-05	0.0479039	chr1	10971400	-	cg24585833	56792116	NA	AAACAATCTCAAAAATCAAAACTAAACCTAAACAAATACRCAAAAACCRC	NA	II	NA	NA	NA	NA	NA	NA	NA	NA	NA	OpenSea	GAGCAATGCCCAGGCAGTCTCAGGAATCAGGGCTGAGCCTGGACAGATGCGCAGGGGCCG[CG]TGTTGTCCTTCCTAGGGAGCCATCTGTGTATTGTCACACGTGGTGAGCGTGCAGACGTGA	CGCGGCCCCTGCGCATCTGTCCAGGCTCAGCCCTGATTCCTGAGACTGCC	NA	NA	NA	NA	NA	NA	NA	NA	NA	NA	NA	NA	NA	NA	NA	NA	chr1:10971340-10971835	3	NA	NA	NA	NA	NA	NA	NA
cg06816077	-15.0265	3.07478	-4.88701	7.83e-05	0.0479039	chr16	88513379	+	cg06816077	28745824	75751509	TAATACAAACAAACATAAATAAACAAAAACAAAAACTACACACAACTACA	TAATACAAACGAACGTAAATAAACGAAAACAAAAACTACGCACAACTACG	I	A	Red	NA	NA	NA	NA	NA	NA	chr16:88513273-88513514	Island	TGCCTCGGGTCCTGTGCCGAGAGCTTCCCCGGCGGTGCCAGAGGTGCAGCCACTGCGTCC[CG]CAGCTGTGCGCAGCCCCTGCCTCCGCTCACCCACGTTCGTCTGCACCATCTACGCCCGTG	TGGTGCAGACGAACGTGGGTGAGCGGAGGCAGGGGCTGCGCACAGCTGCG	NA	NA	NA	NA	NA	NA	NA	16:87039236-87040987	NA	NA	NA	NA	NA	NA	NA	NA	NA	NA	chr16:88488752-88513999	6	NA	NA	NA	TRUE	NA
cg12027424	-21.9126	4.45415	-4.9196	7.25e-05	0.0479039	chr3	161163295	-	cg12027424	92607284	NA	AACTTCCAACTACTTCCTAATATTAAAAACCCCTCTTTCTAAAAAACTTC	NA	II	NA	NA	NA	NA	NA	NA	NA	NA	NA	OpenSea	TGCCCCTCCAAGACTTCCAACTGCTTCCTGGTGTTAAGGACCCCTCTTTCTGGAAAACTT[CG]GAAAAGTCTGGACTTTCGGAAAAAAAAAAAAAAAAAGCAATGTCTATTCAGCACATTTTG	ACTTCCAACTGCTTCCTGGTGTTAAGGACCCCTCTTTCTGGAAAACTTCG	NA	NA	NA	NA	NA	NA	TRUE	NA	NA	NA	RP11-3P17.4	ENST00000473595.1	5'UTR	RP11-3P17.4	ENST00000473595.1	5'UTR	NA	NA	NA	NA	NA	NA	NA	TRUE	NA
cg04222494	-19.4357	3.96967	-4.89604	7.66e-05	0.0479039	chr2	199211090	-	cg04222494	89608141	NA	TAAAAAACAACAATCCCTTACCTAACAAACCTTATACTCTTCCACAATTC	NA	II	NA	NA	NA	NA	NA	NA	NA	NA	NA	OpenSea	AAGAGGTCTTGTGAAAAACAGCAGTCCCTTGCCTAGCAGACCTTGTACTCTTCCACAATT[CG]CCCTCCTCAGGGAAATGCTTCCAATGCTTCCGATTGACTTTTTGTTTTCCTGATGTTTAC	GAAAAACAGCAGTCCCTTGCCTAGCAGACCTTGTACTCTTCCACAATTCG	LOC101927619	NR_110267	Body	NA	NA	NA	NA	NA	NA	NA	PLCL1;AC005235.1	ENST00000472193.1;ENST00000456248.1	TSS1500;3'UTR	PLCL1;AC005235.1	ENST00000472193.1;ENST00000456248.1	TSS1500;3'UTR	NA	NA	NA	NA	NA	NA	NA	NA	NA
cg05766107	-24.61	4.9976	-4.92437	7.17e-05	0.0479039	chr11	63702235	-	cg05766107	65808907	NA	ACTATCAAACCAAAAATTCACTCATTCCAATCTAACTACATTCCCTCCAC	NA	II	NA	NA	NA	NA	NA	NA	NA	NA	chr11:63706029-63706868	N_Shelf	CACACAATAGGGCTGTCAGGCCAAAGATTCACTCATTCCAGTCTAACTGCATTCCCTCCA[CG]GCCTCATCCAGTCTCACAGCTTTTTTTTTTCTTTTTGTGGTAGAGACAGGGTCTCGCTAT	CTGTCAGGCCAAAGATTCACTCATTCCAGTCTAACTGCATTCCCTCCACG	NA	NA	NA	NA	NA	NA	NA	NA	NA	NA	NA	NA	NA	NA	NA	NA	chr11:63702040-63702255	3	NA	NA	NA	NA	NA	TRUE	NA
cg25497742	-17.0861	3.48887	-4.89732	7.64e-05	0.0479039	chr2	8570674	-	cg25497742	41693952	NA	TCTCCAAATTTCTCATAACCCTAACTTATTTTAAATAACCAAACATAAAC	NA	II	NA	NA	NA	NA	NA	NA	NA	NA	NA	OpenSea	CAATGGGGCTTTCTCCAAATTTCTCATGGCCCTGACTTGTTTTGAGTAGCCAGACATGGA[CG]CAGCCCTGGCCTTAGAGGGAGCACTGCCTTAGTAATGCAGAAGGAAAGAAAAGAGCTAAT	CTCCAAATTTCTCATGGCCCTGACTTGTTTTGAGTAGCCAGACATGGACG	NA	NA	NA	NA	NA	NA	NA	NA	NA	NA	NA	NA	NA	NA	NA	NA	NA	NA	NA	NA	chr2:8570544-8571390	6	NA	NA	NA
cg09872185	-16.4862	3.35195	-4.91838	7.27e-05	0.0479039	chr5	14734004	+	cg09872185	22681125	NA	ATCTCAACTTAAAAACAATATACAAAAACCAAACATCAACCTAACRAAAC	NA	II	NA	NA	NA	NA	NA	NA	NA	NA	NA	OpenSea	GCCACATCTTTGCTTTCTCCACGTTGATGGCGCATGCGTGTCGGGAGTGTCTGGACTAAG[CG]CCCCGTCAGGCTGATGTCTGGTTTCTGTACACTGTCTTTAAGCTGAGACTAAGAAAACCA	CGCCCCGTCAGGCTGATGTCTGGTTTCTGTACACTGTCTTTAAGCTGAGA	ANKH	NM_054027	Body	NA	NA	NA	NA	5:14786872-14787010	NA	NA	NA	NA	NA	NA	NA	NA	chr5:14733765-14734035	3	NA	NA	NA	NA	NA	TRUE	NA
cg17939889	20.2378	4.12165	4.91013	7.41e-05	0.0479039	chr2	240174650	+	cg17939889	52762556	30665957	ACCTACTAAAAAATATACAATACAAACCACCATAACCAACAAACTCTCCA	ACCTACTAAAAAATATACAATACGAACCGCCGTAACCAACGAACTCTCCG	I	T	Red	NA	NA	NA	NA	NA	NA	NA	OpenSea	CCCAGCCTGTTCTCCGCCAGGAACGCACCACCTGCGCTTCGCCGGCCACCGGTTTTGCAA[CG]GAGAGCCCGCTGGCCACGGCGGCCCGCACTGCACACTTCCTAGCAGGCTTCCTGTGTAGC	CGGAGAGCCCGCTGGCCACGGCGGCCCGCACTGCACACTTCCTAGCAGGC	HDAC4	NM_006037	Body	NA	NA	NA	NA	2:239839541-239839614	NA	NA	HDAC4	ENST00000456922.2	5'UTR	HDAC4;HDAC4;HDAC4;HDAC4;HDAC4	ENST00000446876.1;ENST00000463007.1;ENST00000493582.1;ENST00000535493.1;ENST00000456922.2	5'UTR;3'UTR;3'UTR;3'UTR;5'UTR	chr2:240174545-240174890	3	NA	NA	NA	NA	NA	TRUE	NA
cg17926444	-21.9605	4.48557	-4.89581	7.67e-05	0.0479039	chr16	8946562	-	cg17926444	13691226	NA	TAAAATATAACTCACACATCCTAAAAACTTCAACAAAACACTAAAACRCC	NA	II	NA	NA	NA	NA	NA	NA	NA	NA	NA	OpenSea	GCTGATGGGGATGAGGTGTAACTCACACATCCTAAAAGCTTCAACAGGGCACTGGAGCGC[CG]CTGACCAAGTTACTGGCATTTTCTATTGCCAGGAAGCCGCATTCTCCTCTCTGCTAAGCT	CGGCGCTCCAGTGCCCTGTTGAAGCTTTTAGGATGTGTGAGTTACACCTC	NA	NA	NA	NA	NA	NA	NA	NA	NA	NA	RP11-77H9.5;RP11-77H9.2	ENST00000564919.1;ENST00000565934.1	TSS1500;5'UTR	RP11-77H9.5;RP11-77H9.2	ENST00000564919.1;ENST00000565934.1	TSS1500;5'UTR	chr16:8946480-8946795	3	NA	NA	NA	NA	NA	NA	NA
cg11468726	-27.7799	5.6419	-4.92386	7.18e-05	0.0479039	chr7	135123746	-	cg11468726	90741901	NA	AATACAACTAATTATATAATAACATACTAATAAAAACTTCTAAAAAACAC	NA	II	NA	NA	NA	NA	NA	NA	NA	NA	NA	OpenSea	TAGACCTTAACAATACAACTAATTATGTAATAACATGCTAATGAAAACTTCTGAGAAACA[CG]TATTAAACAAAAGTATTCCTATGGTAATACTACAAAAAGCCTATAATAAACAGGAAGAAA	CGTGTTTCTCAGAAGTTTTCATTAGCATGTTATTACATAATTAGTTGTAT	CNOT4;CNOT4;CNOT4;CNOT4;CNOT4;CNOT4	NM_013316;NM_001190850;NM_001190849;NM_001190848;NM_001190847;NM_001008225	5'UTR;5'UTR;5'UTR;5'UTR;5'UTR;5'UTR	NA	NA	NA	NA	NA	NA	NA	CNOT4;CNOT4;CNOT4;CNOT4;CNOT4;CNOT4;CNOT4	ENST00000414802.1;ENST00000428680.2;ENST00000423368.2;ENST00000451834.1;ENST00000361528.4;ENST00000262563.7;ENST00000541284.1	TSS1500;5'UTR;5'UTR;5'UTR;5'UTR;5'UTR;5'UTR	CNOT4;CNOT4;CNOT4;CNOT4;CNOT4;CNOT4;CNOT4;CNOT4;CNOT4;CNOT4	ENST00000414802.1;ENST00000491203.1;ENST00000498534.1;ENST00000465721.1;ENST00000428680.2;ENST00000423368.2;ENST00000451834.1;ENST00000361528.4;ENST00000262563.7;ENST00000541284.1	TSS1500;3'UTR;3'UTR;3'UTR;5'UTR;5'UTR;5'UTR;5'UTR;5'UTR;5'UTR	NA	NA	NA	NA	NA	NA	NA	NA	NA
cg22395779	-20.2122	4.11418	-4.91282	7.37e-05	0.0479039	chr2	44059742	+	cg22395779	95626281	NA	TACTTCTCAAACTCRACTAAAACAAAACTAACTCAACAAATCTTAAATAC	NA	II	NA	NA	NA	NA	NA	NA	NA	NA	chr2:44058765-44059232	S_Shore	TCACAAAGCAAGCAGCATCAGCAACCCCTGAGAGCTTGCCAGAAATGCAGAGCCTCAAGC[CG]CACCCAAGACCTGCTGAGTCAGCTCTGCTTCAGTCGAGTTTGAGAAGCACTGGCTTGGTA	GCTTCTCAAACTCGACTGAAGCAGAGCTGACTCAGCAGGTCTTGGGTGCG	ABCG5	NM_022436	Body	NA	NA	NA	TRUE	NA	NA	NA	ABCG5	ENST00000543989.1	5'UTR	ABCG5	ENST00000543989.1	5'UTR	chr2:44059485-44059895	3	NA	NA	NA	NA	NA	NA	NA
cg14882082	-22.097	4.51865	-4.89018	7.77e-05	0.0479039	chr14	100845427	+	cg14882082	74611110	24642102	CTCATCATCATAAACAAAAATAAATCTAAAAATACTAAAATCAAAAAACA	CTCATCATCATAAACGAAAATAAATCTAAAAATACTAAAATCAAAAAACG	I	T	Red	rs60917004	0.073583	NA	NA	NA	NA	chr14:100842339-100842931	S_Shelf	TGGAGCACAGGGAAAGGGTGCAGGGGAAAGTGGCAGGCCTTTCCCACCATGGATCCTGGA[CG]TCTTTTGATTTCAGTATTTTCAGACCTACCCTCGTTCATGATGATGAGCATATGTTCTCA	CTCATCATCATGAACGAGGGTAGGTCTGAAAATACTGAAATCAAAAGACG	WDR25;WDR25	NM_024515;NM_001161476	5'UTR;5'UTR	NA	NA	NA	NA	NA	NA	NA	WDR25;WDR25;WDR25;WDR25	ENST00000554998.1;ENST00000402312.3;ENST00000335290.6;ENST00000554175.1	5'UTR;5'UTR;5'UTR;5'UTR	WDR25;WDR25;WDR25;WDR25;WDR25;WDR25	ENST00000554998.1;ENST00000402312.3;ENST00000335290.6;ENST00000554175.1;ENST00000555775.1;ENST00000554492.1	5'UTR;5'UTR;5'UTR;5'UTR;5'UTR;5'UTR	NA	NA	NA	NA	NA	NA	NA	TRUE	NA
cg11580525	-11.5758	2.35631	-4.91268	7.37e-05	0.0479039	chr11	118022923	-	cg11580525	25798151	NA	CCAACTAATACATACCTAATACCTAAAAAACAAACAAACRACTCTAAACC	NA	II	NA	NA	NA	NA	NA	NA	NA	NA	chr11:118023352-118024194	N_Shore	CTCCCCCACCCCCAACTGGTGCATGCCTGGTGCCTGGGAAACAAGCAAACGGCTCTGGGC[CG]GGATGGAAACCACCATTCCAACAGTCACACGTGCAACCCACCTGGTATCCCCTGCACTCA	CGGCCCAGAGCCGTTTGCTTGTTTCCCAGGCACCAGGCATGCACCAGTTG	SCN4B;SCN4B	NM_001142348;NM_174934	Body;Body	NA	NA	CDMR	NA	NA	NA	NA	NA	NA	NA	NA	NA	NA	chr11:118022805-118023015	3	NA	NA	NA	NA	NA	TRUE	NA
cg19204194	18.1744	3.70908	4.89997	7.59e-05	0.0479039	chr4	110736315	+	cg19204194	15792525	81788324	ATATCCAATAAATCTAAACACCTCAAAACCTATCACAACCAACAAAAACA	ATATCCAATAAATCTAAACGCCTCAAAACCTATCACAACCGACGAAAACG	I	T	Red	NA	NA	NA	NA	NA	NA	chr4:110736868-110737128	N_Shore	GTTGAGCGCGTAATGGTGCGAAAATCAAAAGGTTGGGAAGAAACAAGAAACTCAGATAAA[CG]CTTCCGTCGGCTGTGACAGGTTCTGAGGCGCCCAGATCTACTGGACATAGCGCGGCTCAG	CGCTTCCGTCGGCTGTGACAGGTTCTGAGGCGCCCAGATCTACTGGACAT	GAR1;GAR1	NM_018983;NM_032993	TSS1500;TSS1500	NA	NA	NA	NA	NA	4:110736135-110737662	Promoter_Associated	GAR1;GAR1	ENST00000394631.3;ENST00000226796.6	TSS1500;TSS1500	GAR1;GAR1;GAR1;GAR1	ENST00000394631.3;ENST00000226796.6;ENST00000506840.1;ENST00000503671.2	TSS1500;TSS1500;TSS1500;TSS1500	chr4:110736185-110736455	3	NA	NA	NA	NA	NA	TRUE	NA
cg03930732	-14.7127	2.99315	-4.91545	7.32e-05	0.0479039	chr21	36762609	+	cg03930732	52772240	NA	AAAAAACTCAACTAAAAACAAACCAAAAATCTATCTTACATCTCCAAAAC	NA	II	NA	NA	NA	NA	NA	NA	NA	NA	NA	OpenSea	TTTTTTTTTTTTTTGTAATACTGTGAATGTGTGCGTGTTCCAATAACTCAGCTTAAGTTA[CG]CCTTGGAGATGCAAGACAGATCTTTGGCTTGTCTCTAGCTGAGCTTTCCCTTCAAAATTT	CGCCTTGGAGATGCAAGACAGATCTTTGGCTTGTCTCTAGCTGAGCTTTC	LOC100506403	NR_073512	Body	NA	NA	NA	NA	NA	NA	NA	NA	NA	NA	RUNX1;RUNX1	ENST00000467692.1;ENST00000475045.1	3'UTR;3'UTR	chr21:36762300-36762710	3	NA	NA	NA	NA	NA	NA	NA
cg04167126	-18.0008	3.66422	-4.91259	7.37e-05	0.0479039	chr1	28482393	+	cg04167126	70614131	NA	TTAAAAATTCRTTATAATATAAAACCTACATCATATCAATAAACTTTTTC	NA	II	NA	NA	NA	NA	NA	NA	NA	NA	NA	OpenSea	TTCACTACTGCACTCCAGCCTGGGCAACACAGCAAGACCCTGTCTCAAAAAGTAAAACAA[CG]AAAAAGTCCATTGATATGATGTAGGTTCTACATCACAACGAACCTTTAAGAAACTACTAT	TAAAGGTTCGTTGTGATGTAGAACCTACATCATATCAATGGACTTTTTCG	PTAFR;PTAFR;PTAFR;PTAFR	NM_000952;NM_001164723;NM_001164721;NM_001164722	5'UTR;5'UTR;5'UTR;5'UTR	NA	NA	NA	TRUE	NA	NA	NA	PTAFR;PTAFR;PTAFR	ENST00000373857.3;ENST00000305392.3;ENST00000539896.1	5'UTR;5'UTR;5'UTR	PTAFR;PTAFR;PTAFR	ENST00000373857.3;ENST00000305392.3;ENST00000539896.1	5'UTR;5'UTR;5'UTR	NA	NA	NA	NA	NA	NA	NA	TRUE	NA
cg05286425	-18.4466	3.76317	-4.90188	7.56e-05	0.0479039	chr20	3756106	+	cg05286425	27718833	NA	AATTTCAAAAAATAAAACTCCRAAAACCTATTACAAACTATAAAAAAATC	NA	II	NA	NA	NA	NA	NA	NA	NA	NA	chr20:3758206-3759184	N_Shelf	TCCACTTGCCCCAAACTAACCGTTAGCCCTTCACACACACTGACCCTTGCTATAGCACCA[CG]ATCTCTCCATAGTCTGCAATAGGCCCCCGGAGTTCTATTCCCTGAAACTTTTATCCATGT	GTTTCAGGGAATAGAACTCCGGGGGCCTATTGCAGACTATGGAGAGATCG	NA	NA	NA	NA	NA	NA	NA	NA	NA	NA	NA	NA	NA	NA	NA	NA	NA	NA	NA	NA	NA	NA	NA	TRUE	NA
cg05661534	-24.2024	4.92984	-4.90936	7.43e-05	0.0479039	chr14	68778794	-	cg05661534	47806886	NA	TCTATTTTCAAAAATAACTAAATATTCTTCATCCACAAAAACCCAAATCC	NA	II	NA	NA	NA	NA	NA	NA	NA	NA	NA	OpenSea	ATACAATTTTGTCTATTTTCAGGGATAACTGAGTGTTCTTCATCCACAAAGGCCCAAGTC[CG]TATAGGACAGTAGCACAACGGGGAAGAAATGTGTGTTTTTTTTTGTTTTGTTTTGTTTTT	CGGACTTGGGCCTTTGTGGATGAAGAACACTCAGTTATCCCTGAAAATAG	RAD51B;RAD51B;RAD51B	NM_133510;NM_002877;NM_133509	Body;Body;Body	NA	NA	NA	NA	NA	NA	NA	RAD51B	ENST00000469165.2	5'UTR	RAD51B;RAD51B;RAD51B;RAD51B;RAD51B;RAD51B;RAD51B;RAD51B;RAD51B;RAD51B	ENST00000479335.1;ENST00000553595.1;ENST00000497460.1;ENST00000492236.1;ENST00000554244.1;ENST00000478014.1;ENST00000460526.1;ENST00000469165.2;ENST00000468382.1;ENST00000557045.1	3'UTR;5'UTR;5'UTR;5'UTR;5'UTR;5'UTR;5'UTR;5'UTR;5'UTR;5'UTR	NA	NA	chr14:68778780-68780716	6	NA	NA	NA	NA	NA
cg07694422	-20.5409	4.19861	-4.89231	7.73e-05	0.0479039	chr12	81469957	-	cg07694422	49773826	NA	TTTTCTTTTCCTATTCTCTTTATCCTTATAAAATTTTTACCACRACAACC	NA	II	NA	NA	NA	NA	NA	NA	NA	NA	chr12:81471569-81472119	N_Shore	CATTTGGTTTCTTTTCTTTTCCTGTTCTCTTTATCCTTGTAGGATTTTTACCACGACAAC[CG]CCCTCTTTGATTCTCTTTCAGTGGAGTTTCTTTAAGGAGAAGAATGAATGTGGCTATTCA	TTTCTTTTCCTGTTCTCTTTATCCTTGTAGGATTTTTACCACGACAACCG	NA	NA	NA	NA	NA	NA	NA	NA	NA	NA	ACSS3	ENST00000548058.1	TSS1500	ACSS3;ACSS3	ENST00000548058.1;ENST00000549175.1	TSS1500;5'UTR	NA	NA	NA	NA	NA	NA	NA	NA	NA
cg03325330	-23.8881	4.88826	-4.88684	7.83e-05	0.0479039	chr2	41394687	-	cg03325330	6727234	NA	CACCATCATTACAACTAAAATTTAACTTTACTATTAATTAATATTTACTC	NA	II	NA	NA	NA	NA	NA	NA	NA	NA	NA	OpenSea	TGATTTTCAACCACCATCATTACAACTAGGGTTTGACTTTGCTATTAATTAATGTTTGCT[CG]TAAGCTTTTATCTTTTCTTCTACTGCCGACATTCTATTATTCTCTTTTTGATGGTTGATA	CGAGCAAACATTAATTAATAGCAAAGTCAAACCCTAGTTGTAATGATGGT	NA	NA	NA	NA	NA	NA	TRUE	NA	NA	NA	NA	NA	NA	NA	NA	NA	NA	NA	NA	NA	NA	NA	NA	TRUE	NA
cg11166247	-23.8522	4.84298	-4.9251	7.15e-05	0.0479039	chr6	5362329	-	cg11166247	43786547	NA	TAATCCAAATATAATCCATAACCATATAACAAATACTTCAAATACCTTTC	NA	II	NA	NA	NA	NA	NA	NA	NA	NA	NA	OpenSea	AACAAGCAAAATAATCCAAATGTGATCCATGACCATGTAACAGATGCTTCAGATACCTTT[CG]AAATGTTACTTCTTAGAGCAGTCTTGTAGAGAAGTGGACTTGACCACCATGCCCACTGTT	CGAAAGGTATCTGAAGCATCTGTTACATGGTCATGGATCACATTTGGATT	FARS2	NM_006567	5'UTR	NA	NA	NA	NA	NA	NA	NA	FARS2;FARS2	ENST00000274680.3;ENST00000397563.2	5'UTR;5'UTR	FARS2;FARS2	ENST00000274680.3;ENST00000397563.2	5'UTR;5'UTR	NA	NA	chr6:5361605-5362359	6	NA	NA	NA	NA	NA
cg01537455	-12.3313	2.52333	-4.88694	7.83e-05	0.0479039	chr1	205038308	-	cg01537455	85649332	NA	ATAAAAAAAACAATAATCATATATACATCATCTACTCTATACTAACCACC	NA	II	NA	NA	NA	NA	NA	NA	NA	NA	chr1:205038784-205039153	N_Shore	AAGTTGATGGAGTAAGGAGGACAATGATCATGTGTGCATCATCTGCTCTATACTAACCAC[CG]TCTTGTCTAATTTCATTCTCATTATGGCCTCTGAGAGAAACATGATTATCTTCATGGAGA	CGGTGGTTAGTATAGAGCAGATGATGCACACATGATCATTGTCCTCCTTA	CNTN2	NM_005076	Body	NA	NA	NA	NA	NA	NA	NA	NA	NA	NA	CNTN2	ENST00000481872.2	5'UTR	NA	NA	NA	NA	NA	NA	NA	TRUE	NA
cg22944624	-23.2051	4.74503	-4.89041	7.77e-05	0.0479039	chr12	25558146	+	cg22944624	6672151	NA	AAATTAATATCCAAACTCTCCATATAATCTTCAACRACACAACAAAAAAC	NA	II	NA	NA	NA	NA	NA	NA	NA	NA	NA	OpenSea	AGCCTAGCCTTCCTGCCTCAAGAGGCTGTCACATTTATTCCTGTGGTAGGTAACAAGGCA[CG]CCCCCTGCTGTGTCGCTGAAGACCACATGGAGAGTCTGGACATCAACCTCCACCAGGCAG	CGCCCCCTGCTGTGTCGCTGAAGACCACATGGAGAGTCTGGACATCAACC	NA	NA	NA	NA	NA	NA	NA	NA	NA	NA	U4	ENST00000364569.1	TSS1500	U4	ENST00000364569.1	TSS1500	chr12:25557745-25558335	3	NA	NA	NA	NA	NA	NA	NA
cg19502745	-21.7614	4.4237	-4.91928	7.25e-05	0.0479039	chr1	58221322	-	cg19502745	79722826	NA	CATTTCTTACTACTAACAATACACCAAAATAACATATTCTCAAATCTTAC	NA	II	NA	NA	NA	NA	NA	NA	NA	NA	NA	OpenSea	TAAACTTTCAGCATTTCTTACTACTAACAATGCACCAGAGTGACATGTTCTCAGGTCTTA[CG]GATCAACTTCCTGTTCATTCATCCTCTTCAGAATGTCTTCTTCTTGTTAGGTTTGGATTT	ATTTCTTACTACTAACAATGCACCAGAGTGACATGTTCTCAGGTCTTACG	DAB1	NM_021080	5'UTR	NA	NA	NA	NA	NA	NA	NA	AL137855.1;DAB1;DAB1;DAB1	ENST00000459042.1;ENST00000371236.1;ENST00000371234.4;ENST00000485760.1	TSS1500;5'UTR;5'UTR;3'UTR	AL137855.1;DAB1;DAB1;DAB1	ENST00000459042.1;ENST00000371236.1;ENST00000371234.4;ENST00000485760.1	TSS1500;5'UTR;5'UTR;3'UTR	NA	NA	NA	NA	NA	NA	NA	NA	NA
cg15024660	-18.7435	3.81805	-4.90919	7.43e-05	0.0479039	chr5	53443922	+	cg15024660	55706558	NA	TTTTATACACATACCATTTAATATCTTTCACCAAAATAAAACTTTCTTTC	NA	II	NA	NA	NA	NA	NA	NA	NA	NA	NA	OpenSea	GATAAAAATTAAAGAAGTCTTCTTTCCTCTAAAGTAAGATTTAATAAAATGAGACTCTGA[CG]AAAGAAAGCTTTATTTTGGTGAAAGACATCAAATGGCATGTGTACAAAAGACAGAAACTA	TTTGTACACATGCCATTTGATGTCTTTCACCAAAATAAAGCTTTCTTTCG	ARL15	NM_019087	Body	NA	NA	NA	NA	NA	NA	NA	ARL15	ENST00000502271.1	3'UTR	ARL15;ARL15;ARL15	ENST00000502271.1;ENST00000510591.1;ENST00000505630.1	3'UTR;3'UTR;3'UTR	chr5:53443880-53444270	3	NA	NA	NA	NA	NA	NA	NA
cg13749070	-13.1846	2.68057	-4.91857	7.27e-05	0.0479039	chr15	99451935	-	cg13749070	85723938	55800277	CACTAACATCAATTTCTATACTTCTAAAAATTACTCCTTCTACATCCTCA	CGCTAACATCGATTTCTATACTTCTAAAAATTACTCCTTCTACGTCCTCG	I	A	Red	NA	NA	NA	NA	NA	NA	NA	OpenSea	CAAGGGCAGGTGCGCTAACATCGATTTCTGTGCTTCTAGGAATTACTCCTTCTACGTCCT[CG]ACAACCAGAACTTGCAGCAACTGTGGGACTGGGACCACCGCAACCTGACCATCAAAGCAG	CGAGGACGTAGAAGGAGTAATTCCTAGAAGCACAGAAATCGATGTTAGCG	IGF1R	NM_000875	Body	low-CpG:97269436-97269492	NA	NA	NA	NA	NA	NA	NA	NA	NA	IGF1R;IGF1R	ENST00000559582.1;ENST00000559925.1	5'UTR;5'UTR	NA	NA	NA	NA	chr15:99447497-99452312	6	NA	TRUE	NA
cg10858369	-27.5229	5.60301	-4.91217	7.38e-05	0.0479039	chr11	6476139	+	cg10858369	64606283	NA	ACCATACACTTTACTTCTTCRAAACATTTTACTAAATAACAAAACTTTTC	NA	II	NA	NA	NA	NA	NA	NA	NA	NA	chr11:6477603-6478178	N_Shore	AGTACTCAAGCAGGGTCAGGAAGTTTAAACGTATAGGTGTTTAGAAGTAAGGATCTTCAG[CG]AAAAGTTTTGCTACCCAGTAAAATGTTTCGAAGAAGTAAAGTGCATGGTAGTTAGAAACA	CCATGCACTTTACTTCTTCGAAACATTTTACTGGGTAGCAAAACTTTTCG	TRIM3;TRIM3	NM_033278;NM_006458	Body;Body	NA	NA	NA	NA	NA	NA	NA	NA	NA	NA	TRIM3	ENST00000526845.1	3'UTR	NA	NA	NA	NA	NA	NA	NA	TRUE	NA
cg18117022	-18.1463	3.69412	-4.91222	7.38e-05	0.0479039	chr17	7514420	+	cg18117022	40806541	NA	TTTATTCTTTAAATTATACTCTCCCAAATAAAATATTCACCRTCCAAAAC	NA	II	NA	NA	NA	NA	NA	NA	NA	NA	chr17:7517690-7518748	N_Shelf	GTTGATTAAGAAAGGAATGGGGATTAGGATATCCAGATGAGGTTTGGAGTAGGAAGATTG[CG]CCCTGGACGGTGAATACTTCATTTGGGAGAGTACAACTTAAAGAATAAAATACATTAGGC	CGCCCTGGACGGTGAATACTTCATTTGGGAGAGTACAACTTAAAGAATAA	FXR2	NM_004860	Body	NA	NA	NA	NA	NA	NA	NA	snoU13	ENST00000516051.1	TSS200	FXR2;snoU13	ENST00000571597.1;ENST00000516051.1	5'UTR;TSS200	NA	NA	NA	NA	NA	NA	NA	NA	NA
cg16660677	-15.7298	3.20043	-4.91491	7.33e-05	0.0479039	chr1	169703232	+	cg16660677	16633114	NA	TCCTCCTATTATTCACAAAAAACAATCCCTCCTATAAAAAAACCTCAACC	NA	II	NA	NA	NA	NA	NA	NA	NA	NA	NA	OpenSea	GTCTCAGGTCAGTATAGGAGTTTTGATGTGAAGTCAGCCAAGAACAGCTGAACACTACTT[CG]GCTGAGGCCCTTTTATAGGAGGGATTGCTTCCTGTGAATAATAGGAGGATATTGTCCACA	CGGCTGAGGCCCTTTTATAGGAGGGATTGCTTCCTGTGAATAATAGGAGG	SELE	NM_000450	TSS200	NA	NA	NA	NA	NA	NA	NA	SELE;SELE;SELE;SELE;SELE;C1orf112	ENST00000461085.1;ENST00000367775.1;ENST00000367777.1;ENST00000333360.7;ENST00000367780.4;ENST00000498289.1	TSS1500;TSS1500;TSS1500;TSS200;TSS200;5'UTR	SELE;SELE;SELE;SELE;SELE;C1orf112	ENST00000461085.1;ENST00000367775.1;ENST00000367777.1;ENST00000333360.7;ENST00000367780.4;ENST00000498289.1	TSS1500;TSS1500;TSS1500;TSS200;TSS200;5'UTR	chr1:169703180-169703370	3	NA	NA	NA	NA	NA	TRUE	NA
cg07145598	-22.062	4.47713	-4.92771	7.11e-05	0.0479039	chr15	67772066	-	cg07145598	80680546	NA	ATTCCAAAATAACCTACTCCCACTCTTAATTAAATTTAACATAAATACTC	NA	II	NA	NA	NA	NA	NA	NA	NA	NA	NA	OpenSea	CATTTACCTAAATTCCAGAGTAACCTGCTCCCACTCTTGGTTGAATTTAACATGGGTGCT[CG]TTCCAGAAAAAGAAAGCAACATTAATAACACATCATTGTCAGTGCTACCAAAAGAAGAAT	CGAGCACCCATGTTAAATTCAACCAAGAGTGGGAGCAGGTTACTCTGGAA	IQCH	NM_001031715	Body	NA	NA	NA	TRUE	NA	NA	NA	RP11-502I4.1;RP11-502I4.1;RP11-502I4.1	ENST00000559298.1;ENST00000561232.1;ENST00000559285.1	3'UTR;3'UTR;3'UTR	IQCH;RP11-502I4.1;RP11-502I4.1;RP11-502I4.1	ENST00000514049.1;ENST00000559298.1;ENST00000561232.1;ENST00000559285.1	3'UTR;3'UTR;3'UTR;3'UTR	NA	NA	NA	NA	NA	NA	NA	TRUE	NA
cg21141192	-14.1055	2.87392	-4.9081	7.45e-05	0.0479039	chr6	32166274	+	cg21141192	99727162	NA	AACCCACCCTCCACRTACCAACTCTAATCTCTAAATAATAACTATAAAAC	NA	II	NA	NA	NA	NA	NA	NA	NA	NA	chr6:32163292-32164383	S_Shore	CAGGTCAGGGGCTTCCATCTCAGATTCCTGGGGAGGAGTTAGCATGGCTGCCTGAGGGAG[CG]CCCCACAGCCACCACTCAGAGACCAGAGCTGGCACGTGGAGGGTGGGCCTGTTTCTTCAG	CGCCCCACAGCCACCACTCAGAGACCAGAGCTGGCACGTGGAGGGTGGGC	NOTCH4	NM_004557	Body	NA	NA	NA	NA	NA	NA	NA	NOTCH4	ENST00000443903.2	TSS1500	NOTCH4;NOTCH4	ENST00000474612.1;ENST00000443903.2	3'UTR;TSS1500	NA	NA	NA	NA	NA	NA	NA	TRUE	NA
cg09137125	-23.5959	4.7958	-4.92011	7.24e-05	0.0479039	chr10	7486981	+	cg09137125	51717872	12726233	CCTACACAACACTACTAAATAACCAATTTACTACAAATACACATCAATCA	CCTACACGACACTACTAAATAACCAATTTACTACGAATACGCATCGATCG	I	T	Red	NA	NA	NA	NA	NA	NA	NA	OpenSea	CCTGGAATGAACCACGGTTCATCTTCACGGTGTCCTCAGTGCAGAGCGCCGTGCATCAGA[CG]ATCGATGCGTATTCGCAGCAAATTGGCCATTCAGCAGTGCCGTGCAGGAACCTCGGAGGC	CCTGCACGGCACTGCTGAATGGCCAATTTGCTGCGAATACGCATCGATCG	NA	NA	NA	NA	NA	NA	NA	10:7526941-7527003	NA	NA	NA	NA	NA	NA	NA	NA	chr10:7486545-7487015	3	NA	NA	NA	NA	NA	TRUE	NA
cg13672342	12.4024	2.53537	4.89174	7.74e-05	0.0479039	chr2	96930546	-	cg13672342	15668958	NA	TAAAAATTCCTTTTTCTCCATTAATCAATCTACCCCAAAAAAACTTTTCC	NA	II	NA	NA	rs117319310	0.012587	NA	NA	NA	NA	chr2:96930859-96932291	N_Shore	CCTAGTCATATTAAAAGTTCCTTTTTCTCCATTAATCAGTCTGCCCCAAAGAAGCTTTTC[CG]TATTTCACAGGATCCTTAGAAGAGGCCAGCTAACTGTGATACCTAGCACCCTTATCTTTT	CGGAAAAGCTTCTTTGGGGCAGACTGATTAATGGAGAAAAAGGAACTTTT	CIAO1;TMEM127	NM_004804;NM_017849	TSS1500;Body	NA	NA	NA	NA	NA	2:96930288-96933446	Promoter_Associated	CIAO1;CIAO1	ENST00000488633.1;ENST00000469320.1	TSS1500;TSS1500	CIAO1;CIAO1;CIAO1;CIAO1	ENST00000488633.1;ENST00000469320.1;ENST00000272402.2;ENST00000491394.1	TSS1500;TSS1500;TSS1500;TSS1500	NA	NA	NA	NA	chr2:96929880-96941444	6	TRUE	TRUE	NA
cg15623808	-31.5112	6.42171	-4.90698	7.47e-05	0.0479039	chr2	238503681	+	cg15623808	16670846	NA	ACTAACCTCAAATAATTATCACAACTAAACTAAATCTTCACAACAACTCC	NA	II	NA	NA	NA	NA	NA	NA	NA	NA	NA	OpenSea	GGCCGAAGTCCTCAGGGGATTTGTGGGGAAGCGCGCCCCCTCCTCCTTGGGGTTTTCTTG[CG]GAGCTGCTGTGAAGACTCAGCTCAGCTGTGATAATTACCTGAGGTCAGCTTCTCCAGAAT	CGGAGCTGCTGTGAAGACTCAGCTCAGCTGTGATAATTACCTGAGGTCAG	NA	NA	NA	NA	NA	NA	TRUE	NA	NA	NA	AC104667.3	ENST00000452801.1	3'UTR	AC104667.3;RAB17	ENST00000452801.1;ENST00000487008.1	3'UTR;3'UTR	chr2:238503180-238504135	3	NA	NA	NA	NA	NA	NA	NA
cg18308877	-29.1832	5.9668	-4.89094	7.76e-05	0.0479039	chr10	313813	+	cg18308877	76765275	86627325	AAAATAAAACTAAAATTTAAAAAAATACATAAACACAAAACACCCCTTCA	AAAATAAAACTAAAATTTAAAAAAATACATAAACACGAAACACCCCTTCG	I	T	Red	NA	NA	NA	NA	NA	NA	NA	OpenSea	CTGTGCCATTACTAACCTCAGGGGCCGTGGTCCCTGCACACATGCTGTGGCGTCCACTTA[CG]AAGGGGTGCTTCGTGTCCATGTACCTCCTCAAACCCTAGTCCCATCTCAAATTAAGTGCT	CGAAGGGGTGCTTCGTGTCCATGTACCTCCTCAAACCCTAGTCCCATCTC	NA	NA	NA	NA	NA	NA	NA	10:303778-303827	NA	NA	NA	NA	NA	NA	NA	NA	NA	NA	NA	NA	NA	NA	NA	TRUE	NA
cg22171993	-18.1721	3.68871	-4.9264	7.13e-05	0.0479039	chr5	81818816	+	cg22171993	38710578	NA	AACTCTCCTTTATCTCCTTTCTAACTCCACTAAACTCAAACAAAAAAATC	NA	II	NA	NA	NA	NA	NA	NA	NA	NA	NA	OpenSea	TGAGACTTCACTAGAATTACCAGCAGAAAAAAGATTTTATCGTTGGAGTAATTTGAGAAT[CG]ATTTCTCTGCCTGAGCTCAGTGGAGCCAGAAAGGAGACAAAGGAGAGCTTGTGATCTGAT	GCTCTCCTTTGTCTCCTTTCTGGCTCCACTGAGCTCAGGCAGAGAAATCG	NA	NA	NA	NA	NA	NA	TRUE	NA	NA	NA	NA	NA	NA	NA	NA	NA	NA	NA	NA	NA	NA	NA	NA	TRUE	NA
cg27201416	-17.7251	3.61603	-4.90182	7.56e-05	0.0479039	chr10	6157232	+	cg27201416	25804823	NA	CCACTAACCTTTAATTACTAATTCAACTCTCTCAAATTCTAAAAATATCC	NA	II	NA	NA	NA	NA	NA	NA	NA	NA	NA	OpenSea	TTTACTCATCACGCTCTCATTTTCTTCCAGATTCCTGGTGCCCCTGATGATGAAGCAGTA[CG]GATATTTTTAGAATTTGAGAGAGTTGAATCAGCAATTAAAGGTTAGTGGTACAGCTAAAT	CGGATATTTTTAGAATTTGAGAGAGTTGAATCAGCAATTAAAGGTTAGTG	RBM17;RBM17	NM_032905;NM_001145547	Body;Body	NA	NA	NA	NA	NA	NA	NA	RBM17;RBM17;RBM17	ENST00000372795.3;ENST00000496762.1;ENST00000496762.1	3'UTR;1stExon;5'UTR	RBM17;RBM17;RBM17;RBM17;RBM17;RBM17	ENST00000372795.3;ENST00000476706.1;ENST00000465906.1;ENST00000467080.1;ENST00000496762.1;ENST00000496762.1	3'UTR;5'UTR;5'UTR;5'UTR;1stExon;5'UTR	chr10:6156740-6157295	3	NA	NA	NA	NA	NA	NA	NA
cg12766777	-18.7114	3.82392	-4.89325	7.72e-05	0.0479039	chr6	42112884	+	cg12766777	86783441	NA	TAATAAAAATTACAAACAAATAAAACCACTTAACTAACAAAATAACTCAC	NA	II	NA	NA	NA	NA	NA	NA	NA	NA	chr6:42109904-42110361	S_Shelf	CAAACTCCTGACCTCAAGTGATCCACCCACCTCAGCCTCCCAAAATGCTGGAATTATAGG[CG]TGAGCCACCTTGCCAGCCAAGTGGCTCCATTTGTTTGCAACTTCTACTATATAACTATTA	AGTAGAAGTTGCAAACAAATGGAGCCACTTGGCTGGCAAGGTGGCTCACG	NA	NA	NA	NA	NA	NA	NA	NA	NA	NA	NA	NA	NA	NA	NA	NA	NA	NA	NA	NA	NA	NA	NA	TRUE	NA
cg16945261	-19.4502	3.96975	-4.89961	7.6e-05	0.0479039	chr1	209721362	+	cg16945261	49808552	NA	ATAAAAATTACTATACAAATAATATTTCACTTCCTACCTATACCACTACC	NA	II	NA	NA	NA	NA	NA	NA	NA	NA	NA	OpenSea	CACTTTCCAGTGTTCCTCTCTTAAGGGCCCTTTAGCTAAAGGATCTTGTTGCCAGAGGTG[CG]GCAGTGGCATAGGCAGGAAGTGAAATATTACCTGCACAGTAATTTCCATCAAGTGTAAAA	CGGCAGTGGCATAGGCAGGAAGTGAAATATTACCTGCACAGTAATTTCCA	NA	NA	NA	NA	NA	NA	NA	NA	NA	NA	RP1-272L16.1;RP1-272L16.1	ENST00000453331.1;ENST00000424696.1	TSS1500;3'UTR	RP1-272L16.1;RP1-272L16.1	ENST00000453331.1;ENST00000424696.1	TSS1500;3'UTR	NA	NA	NA	NA	NA	NA	NA	NA	NA
cg16535999	-30.2746	6.17558	-4.9023	7.55e-05	0.0479039	chr7	102988366	-	cg16535999	93619978	NA	AACTCTATACTCTAACCCTTTTATACCCCTAATAATTTAATCTAAACACC	NA	II	NA	NA	NA	NA	NA	NA	NA	NA	chr7:102984857-102985337	S_Shelf	TTCCCGCTCCTGGCTCTGTGCTCTGGCCCTTTTGTGCCCCTAGTAATTTAGTCTGGACAC[CG]GCCGGATTAACTTGCCTGCCTTCTCAGTCTCCCTCATCCACTACAAGTTCTGTATTATCT	GCTCTGTGCTCTGGCCCTTTTGTGCCCCTAGTAATTTAGTCTGGACACCG	PSMC2	NM_002803	Body	NA	NA	NA	NA	7:102775399-102775607	7:102987734-102988659	Unclassified_Cell_type_specific	PSMC2	ENST00000544811.1	5'UTR	PSMC2	ENST00000544811.1	5'UTR	chr7:102988225-102988615	3	NA	NA	NA	NA	NA	TRUE	NA
cg12955789	-21.8117	4.43498	-4.9181	7.27e-05	0.0479039	chr5	179588551	-	cg12955789	87699581	32683539	CATCACCATAACATCTTAAAAACCTAACACAAACTCTATAATCCTAAACA	CATCGCCGTAACGTCTTAAAAACCTAACGCGAACTCTATAATCCTAAACG	I	C	Grn	rs10078173	0.157823	NA	NA	NA	NA	chr5:179588400-179588773	Island	TGGGGCCGGGGCCATCGCCGTGGCGTCTTGAGGACCTGACGCGAGCTCTGTGGTCCTGGA[CG]CCAGCCCAGGGAGGGCAGATGTCTGCACTGACTGGGATCCGGGGCTGTGAGGGCGGCGCT	CATCGCCGTGGCGTCTTGAGGACCTGACGCGAGCTCTGTGGTCCTGGACG	RASGEF1C	NM_175062	5'UTR	NA	NA	NA	NA	5:179521007-179521358	NA	NA	RASGEF1C	ENST00000361132.4	5'UTR	RASGEF1C	ENST00000361132.4	5'UTR	chr5:179588380-179588775	3	NA	NA	NA	NA	NA	TRUE	NA
cg25503020	-30.7538	6.2745	-4.9014	7.57e-05	0.0479039	chr1	32841754	+	cg25503020	54659980	NA	AAATTTATCTCCTTATCCCTTATTAAAATACTATAAACAAATTTTTTTTC	NA	II	NA	NA	NA	NA	NA	NA	NA	NA	NA	OpenSea	CTTAGAATGAAATATGTTAGCAAATAGTCAATATATAGCAGCTGTCATCATTATCAGAAA[CG]AAAAAAAATCTGCTCATAGTATCCTAACAAGGGACAAGGAGACAAATCTGCCTCAGGAGG	GATTTGTCTCCTTGTCCCTTGTTAGGATACTATGAGCAGATTTTTTTTCG	BSDC1;BSDC1;BSDC1;BSDC1;BSDC1;BSDC1	NR_125352;NM_001143890;NM_001143889;NM_001143888;NM_018045;NM_001300958	Body;Body;Body;Body;Body;Body	NA	NA	NA	NA	NA	NA	NA	BSDC1	ENST00000463967.1	TSS1500	BSDC1;BSDC1	ENST00000373520.4;ENST00000463967.1	3'UTR;TSS1500	NA	NA	NA	NA	NA	NA	NA	NA	NA
cg04264272	-24.4428	5.00162	-4.88698	7.83e-05	0.0479039	chr15	99676703	-	cg04264272	91701156	NA	AAAAATCTCAAAATACCAACAATTTCATTTCCTAATAAAAACTCTCTTCC	NA	II	NA	NA	NA	NA	NA	NA	NA	NA	NA	OpenSea	TCTGGAAGCTGGGAAGTCTCAAGGTGCCAACAGTTTCATTTCCTGGTGAGGGCTCTCTTC[CG]GGCCTGCAGACGGCTGTCTTCTCACTGTGTCCTCACATGGTGGAGAGAGAGATCATCTCT	GAAGTCTCAAGGTGCCAACAGTTTCATTTCCTGGTGAGGGCTCTCTTCCG	TTC23;TTC23;TTC23;TTC23;TTC23;TTC23;TTC23	NM_001040657;NM_001040660;NM_001040656;NM_001040659;NM_022905;NM_001040655;NM_001040658	3'UTR;3'UTR;3'UTR;3'UTR;3'UTR;3'UTR;3'UTR	NA	NA	NA	NA	NA	NA	NA	TTC23	ENST00000394132.2	3'UTR	TTC23;TTC23;TTC23	ENST00000394132.2;ENST00000459771.1;ENST00000494567.1	3'UTR;3'UTR;3'UTR	NA	NA	NA	NA	NA	NA	NA	TRUE	NA
cg05622550	-24.0635	4.89489	-4.91604	7.31e-05	0.0479039	chr15	74315474	-	cg05622550	95745279	18718123	TAACTCACATACAAACTCAAAAACACAAACTACTAAAAACTATAAACACA	TAACTCACGTACGAACTCAAAAACGCGAACTACTAAAAACTATAAACGCG	I	C	Grn	NA	NA	NA	NA	NA	NA	chr15:74315178-74315711	Island	TGCGCCAGGTGGTAGCTCACGTGCGGGCTCAGGAGCGCGAGCTGCTGGAGGCTGTGGACG[CG]CGGTACCAGCGCGACTACGAGGAGATGGCCAGTCGGCTGGGCCGCCTGGATGCTGTGCTG	TAGCTCACGTGCGGGCTCAGGAGCGCGAGCTGCTGGAGGCTGTGGACGCG	PML;PML;PML;PML;PML;PML;PML;PML;PML	NM_033247;NM_033244;NM_002675;NM_033238;NM_033246;NM_033250;NM_033239;NM_033249;NM_033240	Body;Body;Body;Body;Body;Body;Body;Body;Body	NA	NA	NA	NA	15:72102232-72102751	NA	NA	PML;PML;PML	ENST00000569161.1;ENST00000417341.2;ENST00000569161.1	1stExon;5'UTR;5'UTR	PML;PML;PML;PML;PML;PML;PML	ENST00000569161.1;ENST00000565239.1;ENST00000567606.1;ENST00000566068.1;ENST00000417341.2;ENST00000564725.1;ENST00000569161.1	1stExon;1stExon;1stExon;TSS200;5'UTR;5'UTR;5'UTR	chr15:74315180-74315575	3	NA	NA	NA	NA	NA	TRUE	NA
cg27393769	-13.0284	2.65388	-4.9092	7.43e-05	0.0479039	chr19	15512265	+	cg27393769	59685832	45618902	ATAACCTATAAAAACCAATACAATACCTACCACAACCAATTCCACATACA	ATAACCTATAAAAACCAATACGATACCTACCGCGACCAATTCCGCATACG	I	T	Red	NA	NA	NA	NA	NA	NA	chr19:15512025-15512393	Island	CGGCCGCTCCGGGCATCCCGGGCCCAGCCCTGTGCCCTGGGACCGAAGGTGTCGTTGCCA[CG]CATGCGGAACTGGTCGCGGTAGGCATCGTATTGGCCCTCATAGGCCATTTCCATCTCAGG	CGCATGCGGAACTGGTCGCGGTAGGCATCGTATTGGCCCTCATAGGCCAT	AKAP8L	NM_014371	Body	NA	NA	NA	NA	19:15372995-15373368	NA	NA	NA	NA	NA	NA	NA	NA	chr19:15511880-15512415	3	NA	NA	NA	NA	NA	TRUE	NA
cg11932644	-21.9939	4.49301	-4.89514	7.68e-05	0.0479039	chr4	129230657	-	cg11932644	73613108	NA	CTTATTCCATCCTAAATACRACATAATCACRACTATACAAAATATAAAAC	NA	II	NA	NA	NA	NA	NA	NA	NA	NA	NA	OpenSea	AGGCCTTTGTCCTTATTCCATCCTAAATACGGCATGGTCACGGCTATACAAAATGTAGGA[CG]GGGTGGCAGGCCAATGTGGGAAGATAATCTTCTCTGTCAAGGTCATTATACATAATACTG	TTATTCCATCCTAAATACGGCATGGTCACGGCTATACAAAATGTAGGACG	NA	NA	NA	NA	NA	NA	TRUE	NA	NA	NA	NA	NA	NA	RP11-420A23.1;RP11-420A23.1	ENST00000505133.1;ENST00000509834.2	5'UTR;5'UTR	NA	NA	NA	NA	NA	NA	NA	TRUE	NA
cg08265500	-36.8212	7.51135	-4.90208	7.56e-05	0.0479039	chr8	21999416	+	cg08265500	75699225	15688521	TACACTACACCTACATAACAAACCAAAACCCTAAAATTAAACAACACTCA	TACACTACGCCTACGTAACAAACCGAAACCCTAAAATTAAACAACACTCG	I	A	Red	NA	NA	NA	NA	NA	NA	chr8:21998711-21999544	Island	GGGCCACCAGCACCGGCCTACAGGGCGGAGTTCGCAACTCACTTGAAAGTTGCACGGAAC[CG]AGTGCTGCCCAACCCCAGGGCTCCGGCTTGCCACGCAGGCGCAGTGTAGCCCCGGAGGGG	TACACTGCGCCTGCGTGGCAAGCCGGAGCCCTGGGGTTGGGCAGCACTCG	REEP4;REEP4	NM_025232;NM_025232	1stExon;5'UTR	high-CpG:22055306-22055405	NA	NA	NA	8:22054689-22055569	8:21999118-21999642	Promoter_Associated	REEP4;REEP4;REEP4;REEP4	ENST00000306306.3;ENST00000306306.3;ENST00000523293.1;ENST00000334530.5	1stExon;5'UTR;TSS1500;TSS200	REEP4;REEP4;REEP4;REEP4;REEP4;REEP4;REEP4	ENST00000306306.3;ENST00000306306.3;ENST00000523293.1;ENST00000519074.1;ENST00000519875.1;ENST00000334530.5;ENST00000518664.1	1stExon;5'UTR;TSS1500;TSS200;TSS200;TSS200;TSS200	chr8:21999340-21999570	3	NA	NA	NA	NA	NA	TRUE	NA
cg16133636	26.9354	5.48112	4.91421	7.34e-05	0.0479039	chr18	9851623	-	cg16133636	47664590	NA	CTCCRAAACACATACTCTTAACTTATCTATATCATATCCCATTACACAAC	NA	II	NA	NA	NA	NA	NA	NA	NA	NA	NA	OpenSea	AGGCAGGCAGGCTCCGGGGCACATGCTCTTAGCTTGTCTATATCATGTCCCATTGCACAG[CG]TGGTTTATTGTAACATTATTCATGACAGCAGAAAACAGGAAATTACTGAACTGTCCAAAA	CGCTGTGCAATGGGACATGATATAGACAAGCTAAGAGCATGTGCCCCGGA	RAB31	NM_006868	Body	NA	NA	NA	NA	NA	NA	NA	NA	NA	NA	NA	NA	NA	chr18:9851520-9851835	3	NA	NA	NA	NA	NA	NA	NA
cg18556803	-20.8918	4.27435	-4.88771	7.82e-05	0.0479039	chr3	52679910	+	cg18556803	37769903	NA	AATAAAATTAATTATCCRTAATCCCTCACCTTATCTACRATTTTACTTTC	NA	II	NA	NA	rs73839121	0.027879	NA	NA	NA	NA	NA	OpenSea	ACTTATGAAGTGCTTATTTCTGGAATTTTCCATTTAATATTTTCTGACCTCAGAACCATA[CG]AAAGCAAAACCGCAGATAAGGTGAGGGACTACGGACAACTAACTCTACTTGTGTACGCTG	GTAGAGTTAGTTGTCCGTAGTCCCTCACCTTATCTGCGGTTTTGCTTTCG	PBRM1	NM_018313	Body	NA	NA	NA	NA	NA	NA	NA	NA	NA	NA	NA	NA	NA	NA	NA	chr3:52679646-52679952	3	NA	NA	NA	NA	NA
cg13259177	-18.5504	3.76477	-4.92736	7.12e-05	0.0479039	chr13	114761607	-	cg13259177	76666190	51794252	AAAAACCCAACTAATAAAAACCCAACTAATAAAAAACCAAAAAAACAACA	AAAAACCCGACTAATAAAAACCCGACTAATAAAAAACCGAAAAAACAACG	I	A	Red	rs117821387	0.105035	NA	NA	NA	NA	chr13:114764353-114764622	N_Shelf	GCCCGGCTGATGGGGGGCCCGGCTGATGGGGACCCGGCTGATGGGGGGCCGGGAAGACAA[CG]GGCTGCTGCGTCATGTGGAATCAAGGTGGGTGTCCTGGGCCAGACGAAGCTTTCAGGGAG	GGGGGCCCGGCTGATGGGGACCCGGCTGATGGGGGGCCGGGAAGACAACG	RASA3	NM_007368	Body	NA	NA	NA	NA	13:113779225-113779720	NA	NA	NA	NA	NA	NA	NA	NA	chr13:114761605-114762130	3	NA	NA	NA	NA	NA	TRUE	NA
cg07447910	-19.4709	3.96454	-4.91126	7.39e-05	0.0479039	chr9	71820036	+	cg07447910	25693880	NA	AATCTTCATAATCTCTAAAAATACATAAACCAAACCACCRCCTACATTCC	NA	II	NA	NA	NA	NA	NA	NA	NA	NA	NA	OpenSea	GGGCCACTATTGTATCCGCCTTACGTAACCACATGGAGTGATGGAAATGGGTGAGCAGCC[CG]GAATGTAGGCGGTGGCCTGGCCCATGCATCTCCAGAGACCATGAAGACTGCTCAAGCCCT	GTCTTCATGGTCTCTGGAGATGCATGGGCCAGGCCACCGCCTACATTCCG	TJP2;TJP2;TJP2;TJP2;TJP2;TJP2;TJP2	NM_001170416;NM_001170415;NM_001170415;NM_001170414;NM_001170630;NM_201629;NM_004817	TSS200;5'UTR;1stExon;5'UTR;Body;Body;Body	NA	NA	NA	TRUE	NA	NA	NA	TJP2;TJP2;TJP2;TJP2;TJP2	ENST00000539225.1;ENST00000535702.1;ENST00000535702.1;ENST00000453658.2;ENST00000377259.1	TSS200;5'UTR;1stExon;5'UTR;5'UTR	TJP2;TJP2;TJP2;TJP2;TJP2;TJP2	ENST00000539225.1;ENST00000535702.1;ENST00000535702.1;ENST00000453658.2;ENST00000377259.1;ENST00000423935.1	TSS200;5'UTR;1stExon;5'UTR;5'UTR;5'UTR	chr9:71819800-71820175	3	NA	NA	NA	NA	NA	NA	NA
cg15139063	-20.7537	4.21416	-4.92475	7.16e-05	0.0479039	chr2	106959868	-	cg15139063	9722483	35788938	CATAAACATATAATCTATAAACCATAATCCCCACAAAAACAATAAAAACA	CGTAAACATATAATCTATAAACCGTAATCCCCACGAAAACGATAAAAACG	I	C	Grn	rs12474193	0.120245	NA	NA	NA	NA	chr2:106959115-106959526	S_Shore	CCATATAGACAGCGTGGGCATGTGATCTGTGAGCCGTGGTCCCCACGGAAGCGGTGAGAA[CG]CACCTGGCCGGCTCAGCCACACGGCACGGTGGCCTAGGCCCTGCTGCGGGCTCTGGATCC	CGTGGGCATGTGATCTGTGAGCCGTGGTCCCCACGGAAGCGGTGAGAACG	NA	NA	NA	NA	NA	NA	NA	2:106326274-106326329	NA	NA	NA	NA	NA	NA	NA	NA	chr2:106959825-106960030	3	NA	NA	NA	NA	NA	TRUE	NA
cg04455639	-28.9501	5.92244	-4.88821	7.81e-05	0.0479039	chr17	74944779	+	cg04455639	67653191	NA	CTAAAAAACAAAAACTCCTTCTACAAATAACACTCCTAACCAAACTAAAC	NA	II	NA	NA	NA	NA	NA	NA	NA	NA	chr17:74944745-74944971	Island	CAGGCTGCAGGTGCCCTGTGACAGCACCGAGTCGGAGATGAACCACCTGTACCCGGCGTT[CG]CCCAGCCTGGCCAGGAGTGCTACCTGCAGAAGGAGCCTCTGCTCTTCAGCTGCGCCGGCT	CGCCCAGCCTGGCCAGGAGTGCTACCTGCAGAAGGAGCCTCTGCTCTTCA	MGAT5B;MGAT5B	NM_144677;NM_198955	Body;Body	NA	NA	NA	NA	NA	NA	NA	NA	NA	NA	MGAT5B;MGAT5B	ENST00000565043.1;ENST00000563153.1	3'UTR;5'UTR	chr17:74943825-74945755	3	NA	NA	NA	NA	NA	TRUE	NA
cg14158769	-17.4291	3.55819	-4.89832	7.62e-05	0.0479039	chr7	126698156	-	cg14158769	51704936	NA	TTAAAAACCCTTCTAAAATCACRTCTTTAACTAACRTTATAACRTCTTAC	NA	II	NA	NA	NA	NA	NA	NA	NA	NA	NA	OpenSea	TGTTGCTCAGTTTAAAAACCCTTCTGGAATCACGTCTTTAACTGGCGTTGTGACGTCTTA[CG]TCATGATGTTGCGTCACCACGTGATGACGCTGTGCCATCACAACACATCATCGCATATTG	TAAAAACCCTTCTGGAATCACGTCTTTAACTGGCGTTGTGACGTCTTACG	MIR592;GRM8;GRM8;GRM8	NR_030323;NM_001127323;NR_028041;NM_000845	Body;Body;Body;Body	NA	NA	NA	NA	NA	NA	NA	MIR592;GRM8	ENST00000384959.1;ENST00000480995.1	1stExon;3'UTR	MIR592;GRM8;GRM8	ENST00000384959.1;ENST00000480995.1;ENST00000448250.2	1stExon;3'UTR;3'UTR	NA	NA	chr7:126698123-126698338	5	NA	NA	NA	TRUE	NA
cg26563313	-29.2924	5.96584	-4.91002	7.41e-05	0.0479039	chr8	143217546	+	cg26563313	50647967	15794556	AAATAAATAAAATACTAAAAACAATCAAACAAAACCACAAATAAAAAACA	AAATAAATAAAATACTAAAAACAATCGAACAAAACCACAAATAAAAAACG	I	C	Grn	rs112999639	0.016926	NA	NA	NA	NA	NA	OpenSea	CCCTCCGCAGAAAGCCGTGTCCCGCTCGCTACCCATCTGAGGAGGGCCCCGCCCCGCTGG[CG]CTTTCCACCTGTGGCCTTGCCCGACTGTCCTCAGCACTCCATCCACCCAGCCGCTCCTCC	GGGTGGATGGAGTGCTGAGGACAGTCGGGCAAGGCCACAGGTGGAAAGCG	NA	NA	NA	NA	NA	NA	NA	8:143215408-143215633	NA	NA	NA	NA	NA	NA	NA	NA	NA	NA	NA	NA	NA	NA	NA	TRUE	NA
cg01895482	-21.7816	4.43425	-4.91212	7.38e-05	0.0479039	chr19	2556145	+	cg01895482	7685449	NA	ATAATAACCTAACCRAAAAACACAAAACCTAACATCTAAATTCATTATAC	NA	II	NA	NA	NA	NA	NA	NA	NA	NA	chr19:2555751-2556146	Island	GGCAAAGGCCCCTGCCTTGCGGAGCGTCTACACCGGCCGAGGTCATGGGGCCGGGACTTG[CG]CACAATGAACCCAGATGCCAGGTTCTGTGTCTCCCGGTTAGGCCACCACTGCTCTGCTGC	CGCACAATGAACCCAGATGCCAGGTTCTGTGTCTCCCGGTTAGGCCACCA	GNG7	NM_052847	5'UTR	NA	NA	NA	TRUE	19:2506539-2508461	NA	NA	GNG7	ENST00000382159.2	5'UTR	GNG7	ENST00000382159.2	5'UTR	chr19:2556120-2556535	3	NA	NA	NA	NA	NA	TRUE	NA
cg13844804	25.4013	5.18663	4.89745	7.64e-05	0.0479039	chr7	814759	+	cg13844804	83774182	NA	AATATCCTACCAAAATAAATCCTAATAAATTTCTCTAAATCCRTCATACC	NA	II	NA	NA	rs3922641	0.000186	NA	NA	NA	NA	chr7:813627-814392	S_Shore	TTCGAAGATGACGCGACTGATCTCATGCCGTATTATCAACACGTTCTTAAAAACCTCGGG[CG]GCATGACGGATCCAGAGAAACTCATCAGGATTTATCCTGGTAGGACATTTCTGTTGTTCA	ATGTCCTACCAGGATAAATCCTGATGAGTTTCTCTGGATCCGTCATGCCG	HEATR2	NM_017802	Body	NA	NA	NA	NA	7:781099-781294	7:813984-814833	Gene_Associated	NA	NA	NA	NA	NA	NA	NA	NA	chr7:812619-814761	6	chr7:813648-815019	6	NA	TRUE	NA
cg12377401	-24.9371	5.09294	-4.89641	7.66e-05	0.0479039	chr10	129978344	+	cg12377401	7610265	NA	TAAATATAAACRAAACCCCACATATCTAACTATTCAAATTCCTAATTTTC	NA	II	NA	NA	rs60141272	0.02516	NA	NA	NA	NA	NA	OpenSea	CAGTACCTACATCAAGACTTCAATTATAGGGCTTTTGAAACCATCAAGTATTCAGAACAA[CG]AAAATCAGGAATTTGAACAGCCAGATATGTGGGGTTCCGTTTATACCCATAGTTGCTTAA	GGGTATAAACGGAACCCCACATATCTGGCTGTTCAAATTCCTGATTTTCG	NA	NA	NA	NA	NA	NA	NA	NA	NA	NA	NA	NA	NA	NA	NA	NA	NA	NA	NA	NA	NA	NA	NA	TRUE	NA
cg17408133	-19.8526	4.05251	-4.89884	7.61e-05	0.0479039	chr7	66409905	-	cg17408133	71734113	NA	TAATTTACTAATATACTACRATACCACACTAAAATCTTACCTATATTCCC	NA	II	NA	NA	rs35111158	0.116603	NA	NA	NA	NA	NA	OpenSea	GCTCTGAATTGTAGTTTGCTGATGTGCTGCGGTGCCACACTGGGGTCTTACCTGTATTCC[CG]CAGTGGGAGACAGGCGCTGCTTAACACCCATTTCTCTTTCTTTCACTTTCCCAAAGGATT	CGGGAATACAGGTAAGACCCCAGTGTGGCACCGCAGCACATCAGCAAACT	TMEM248	NM_017994	Body	NA	NA	NA	NA	NA	NA	NA	NA	NA	NA	C7orf42	ENST00000484751.1	TSS200	NA	NA	NA	NA	NA	NA	NA	NA	NA
cg00426425	-11.0735	2.25674	-4.90685	7.47e-05	0.0479039	chr16	87677927	+	cg00426425	78695570	87658102	ATTAATAAACATCCTCAAAAATAAACAAATAACCACAACCATACCATACA	ATTAATAAACGTCCTCAAAAATAAACGAATAACCGCGACCATACCATACG	I	A	Red	NA	NA	NA	NA	NA	NA	chr16:87677885-87678660	Island	CCTACCAGGGCCAGTGGGTCGGTGGCATGCGCCAGGGCTACGGCGTCCGGCAGAGCGTCC[CG]TATGGCATGGCCGCGGTCATCCGCTCACCCCTGAGGACGTCCATCAACTCCCTGCGCAGC	GTTGATGGACGTCCTCAGGGGTGAGCGGATGACCGCGGCCATGCCATACG	JPH3	NM_020655	Body	NA	NA	NA	NA	16:86235408-86236111	NA	NA	NA	NA	NA	NA	NA	NA	chr16:87677825-87678110	3	NA	NA	NA	NA	NA	TRUE	NA
cg23608779	-18.1849	3.7169	-4.89248	7.73e-05	0.0479039	chr11	94300577	+	cg23608779	25669272	44670958	TACTTTAACTACAAATAACAACAATATAACAACAAAACTACCTAAAAACA	TACTTTAACTACAAATAACGACGATATAACGACGAAACTACCTAAAAACG	I	A	Red	NA	NA	NA	NA	NA	NA	NA	OpenSea	ACGCACGGGCCTCGGACGCATTTCCAGCCCCGGCGTTGGTTGTGGATGCTGGACATCCAC[CG]CCTCCAGGCAGTTTCGCCGTCACACCGTCGCCATCTGTAGCCAAAGCAAAACATATCCTA	CGCCTCCAGGCAGTTTCGCCGTCACACCGTCGCCATCTGTAGCCAAAGCA	PIWIL4;PIWIL4	NM_152431;NM_152431	1stExon;5'UTR	NA	NA	NA	NA	11:93940127-93940413	NA	NA	PIWIL4;PIWIL4;RP11-867G2.8;RP11-867G2.8	ENST00000299001.6;ENST00000299001.6;ENST00000536540.1;ENST00000537874.1	5'UTR;1stExon;3'UTR;3'UTR	PIWIL4;PIWIL4;PIWIL4;PIWIL4;RP11-867G2.8;RP11-867G2.8	ENST00000545603.1;ENST00000299001.6;ENST00000299001.6;ENST00000543336.1;ENST00000536540.1;ENST00000537874.1	TSS1500;5'UTR;1stExon;5'UTR;3'UTR;3'UTR	chr11:94300420-94300875	3	NA	NA	NA	NA	NA	TRUE	NA
cg22916017	-32.9635	6.73379	-4.89524	7.68e-05	0.0479039	chr11	64110731	-	cg22916017	8768380	42792562	ATCCAAAACACTACTAAAAAAACAACTAAAAACTACCCAAAAACACTACA	GTCCAAAACGCTACTAAAAAAACAACTAAAAACTACCCGAAAACGCTACG	I	C	Grn	rs479552	0.348954	NA	NA	NA	NA	chr11:64112327-64112607	N_Shore	GGTGCTGGAGGCGTCCAAGGCGCTGCTGGAAGAGCAGCTGGAGGCTGCCCGAGAGCGCTG[CG]CCCGGCTGCACGAGACCCAGCGCGAGAACCTGCTGCTGCGAACCCGGCTGGGCGAGGCCC	GTCCAAGGCGCTGCTGGAAGAGCAGCTGGAGGCTGCCCGAGAGCGCTGCG	CCDC88B	NM_032251	Body	NA	NA	NA	NA	11:63867233-63867362	11:64106983-64111798	Promoter_Associated	CCDC88B;CCDC88B	ENST00000463837.1;ENST00000301897.4	5'UTR;TSS1500	CCDC88B;CCDC88B;CCDC88B;CCDC88B;CCDC88B	ENST00000463837.1;ENST00000494080.1;ENST00000492980.1;ENST00000301897.4;ENST00000494566.1	5'UTR;5'UTR;TSS1500;TSS1500;5'UTR	chr11:64110320-64110775	3	NA	NA	NA	NA	NA	TRUE	NA
cg06174795	-26.921	5.502	-4.89295	7.72e-05	0.0479039	chr3	187755513	+	cg06174795	23723539	NA	TACCTAAAACCAAAACTACACAAAAAATAATAAATCAAAACTCAATCTAC	NA	II	NA	NA	NA	NA	NA	NA	NA	NA	NA	OpenSea	ATAACTCTTGATGGAAACTTAAATTCAAGTGTAAGGAAAACAGCAAATTTGGAGCCAGAA[CG]CAGACTGAGCCCTGATCTACCACCTCCTGTGCAGCTTTGGCCTCAGGCAGTTTATTTTAC	CGCAGACTGAGCCCTGATCTACCACCTCCTGTGCAGCTTTGGCCTCAGGC	NA	NA	NA	NA	NA	NA	TRUE	NA	NA	NA	NA	NA	NA	NA	NA	NA	NA	NA	NA	NA	NA	NA	NA	TRUE	NA
cg20914879	-20.1121	4.09557	-4.91071	7.4e-05	0.0479039	chr14	56566808	+	cg20914879	80699268	NA	TAATAAATTCTATACCTATCTAAAACCTTTATAACTCTACCTAATCTCCC	NA	II	NA	NA	NA	NA	NA	NA	NA	NA	NA	OpenSea	GGAAGCTATAATGACATTATTTGGAATCACATCTGTTCCTAATGGGATAGAATTTAATGA[CG]GGAGATCAGGTAGAGTCACAAAGGTTTTAGATAGGTACAGAATTCACCAATGCAATATTC	CGGGAGATCAGGTAGAGTCACAAAGGTTTTAGATAGGTACAGAATTCACC	NA	NA	NA	NA	NA	NA	TRUE	NA	NA	NA	NA	NA	NA	NA	NA	NA	NA	NA	NA	NA	NA	NA	NA	TRUE	NA
cg09810730	-22.5493	4.60311	-4.89871	7.62e-05	0.0479039	chr14	49005874	-	cg09810730	1801979	NA	TATTCTAATTTATTTCAAATAATTCCTTTTCTTCTCCCTCTACCAAAAAC	NA	II	NA	NA	NA	NA	NA	NA	NA	NA	NA	OpenSea	AAACAGCAGAATATTCTGGTTTATTTCAAATGGTTCCTTTTCTTCTCCCTCTGCCAAAAG[CG]TAAGAGGATTTTTCTTCAGTATTTATTACAAGAACTTAGTCAAGCTTCTGGAGATAAAAC	CGCTTTTGGCAGAGGGAGAAGAAAAGGAACCATTTGAAATAAACCAGAAT	NA	NA	NA	NA	NA	NA	NA	NA	NA	NA	NA	NA	NA	NA	NA	NA	NA	NA	NA	NA	chr14:49005263-49006022	6	NA	NA	NA
cg13534290	-21.6508	4.42571	-4.89204	7.74e-05	0.0479039	chr17	4470617	+	cg13534290	88641554	NA	ACACTATTATTCACCTCTATCATATAAATAAATTATACCTTAAATCCTAC	NA	II	NA	NA	rs8073874	0.276775	NA	NA	NA	NA	NA	OpenSea	ACTGAGTTTAGCTCTCATGGGGTTTTTGAGCTAGCAGTCCTGTTGCGAAGAAGTAAACAG[CG]TAGGACTCAAGGCACAACTCATTTATATGACAGAGGTGAATAACAGTGCCTGCCTCCCCC	CACTGTTATTCACCTCTGTCATATAAATGAGTTGTGCCTTGAGTCCTACG	NA	NA	NA	NA	NA	NA	NA	NA	NA	NA	RP11-141J13.3	ENST00000574133.1	5'UTR	RP11-141J13.3	ENST00000574133.1	5'UTR	NA	NA	NA	NA	chr17:4469865-4470632	6	NA	NA	NA
cg00461155	-19.3064	3.94429	-4.89478	7.69e-05	0.0479039	chr14	24639870	-	cg00461155	45700991	NA	TTCRAAATTTCRTATAAAATTAACTTCTTCAACTAAAAACAATAACTCAC	NA	II	NA	NA	rs10142080	0.021121	NA	NA	NA	NA	chr14:24641053-24642220	N_Shore	CAGTAAGTCCTTTCGGAGTTTCGTGTAAGATTGACTTCTTCAGCTGGGGGCAGTGGCTCA[CG]CCTGTAATCCCAGCACTTTGGGAGGCCAAGGCGGGCGGATCACCTGAGGTCAGGAGTTCG	TCGGAGTTTCGTGTAAGATTGACTTCTTCAGCTGGGGGCAGTGGCTCACG	REC8;REC8	NM_005132;NM_001048205	TSS1500;TSS1500	NA	NA	NA	NA	NA	NA	NA	REC8;REC8;REC8	ENST00000311457.3;ENST00000447460.2;ENST00000559919.1	TSS1500;TSS1500;TSS1500	REC8;REC8;REC8;REC8;REC8	ENST00000311457.3;ENST00000447460.2;ENST00000557806.1;ENST00000559919.1;ENST00000557979.1	TSS1500;TSS1500;TSS1500;TSS1500;TSS1500	NA	NA	NA	NA	chr14:24628876-24643507	6	NA	NA	NA
cg24125134	-24.7112	5.06948	-4.8745	8.07e-05	0.0481064	chr2	241930655	+	cg24125134	43799240	NA	CAAAACTCACTATCCTATCTAAAAAACCTAACCRAAATAAACCTATTACC	NA	II	NA	NA	NA	NA	NA	NA	NA	NA	NA	OpenSea	CCACTGTCCTGTCCCCAGGTGGCCAGCCTGAAGGAGCAACTGGACCAGGAAGTGCAGTGG[CG]GCAACAGGCCCACCTCGGCCAGGCCTTCCAGACAGGACAGTGAGCCCTGCTGCATACCAC	AGGGCTCACTGTCCTGTCTGGAAGGCCTGGCCGAGGTGGGCCTGTTGCCG	NA	NA	NA	NA	NA	NA	NA	NA	NA	NA	NA	NA	NA	NA	NA	NA	NA	NA	chr2:241930374-241931759	6	chr2:241930330-241931870	6	NA	NA	NA
cg25521254	-27.6954	5.68215	-4.8741	8.07e-05	0.0481064	chr17	693137	-	cg25521254	1759550	93631194	TTAATATAATACCCAATATCCAAAACATAAAAATAACAAAAAAAATCTCA	TTAATATAATACCCAATATCCAAAACATAAAAATAACGAAAAAAATCTCG	I	C	Grn	NA	NA	NA	NA	NA	NA	NA	OpenSea	GGTAGGAAATACTTGGTGTGGTGCCCAGTATCCAGGACATGAGGATGACGGGAGGAGTCT[CG]CCTTTCCCCTTTCCCTTCTCCCCTCCAGGCAGAGGGGTCAGCCTCGGCCGCTCCTCTCAC	TTGGTGTGGTGCCCAGTATCCAGGACATGAGGATGACGGGAGGAGTCTCG	RNMTL1	NM_018146	Body	NA	NA	NA	NA	17:639875-640075	NA	NA	RP11-676J12.8	ENST00000574560.1	3'UTR	RNMTL1;RP11-676J12.8	ENST00000574509.1;ENST00000574560.1	3'UTR;3'UTR	NA	NA	chr17:692883-694572	6	chr17:690932-696410	6	NA	TRUE	NA
cg16541275	-14.3798	2.94673	-4.87994	7.96e-05	0.0481064	chr17	78821754	-	cg16541275	35721528	20744865	AAACCAATTTATCTCTATCACAACCATAACCTCAACAACCTTCCCTTCCA	AAACCAATTTATCTCTATCACGACCATAACCTCAACAACCTTCCCTTCCG	I	C	Grn	NA	NA	NA	NA	NA	NA	chr17:78818440-78818696	S_Shelf	TTTAGAAAACCGGGGCCAGTTTATCTCTGTCACGGCCATGGCCTCAGCAGCCTTCCCTTC[CG]CCGTTCAGTCTGTGCTGCAGCAGTGGCAGCCAGCGTCGCAGGCGTGCTGTAGGACTGAGG	GGGCCAGTTTATCTCTGTCACGGCCATGGCCTCAGCAGCCTTCCCTTCCG	RPTOR;RPTOR	NM_001163034;NM_020761	Body;Body	NA	NA	NA	NA	17:76436109-76436524	17:78820436-78822003	Promoter_Associated	RPTOR	ENST00000575542.1	5'UTR	RPTOR;RPTOR;RPTOR	ENST00000574767.1;ENST00000575542.1;ENST00000577161.1	3'UTR;5'UTR;5'UTR	NA	NA	chr17:78818081-78822697	6	NA	NA	NA	TRUE	NA
cg12101380	24.3124	4.97978	4.88222	7.92e-05	0.0481064	chr10	50517170	+	cg12101380	96657274	NA	ACAAAATTTACTTCCTCAATTAAAATCCTTCAAATAAAAACAACAAACAC	NA	II	NA	NA	rs870369	0.329048	NA	NA	NA	NA	NA	OpenSea	AGGAATAAGTGAGCACGGGCAGGTGCAGGGGTCGACCTGCTGCTTCACAGACACTCAACA[CG]TGTCTGCTGCCCTCACCTGAAGGACTTCAACTGAGGAAGTAAATTTTGCCATTTCACTGT	CGTGTCTGCTGCCCTCACCTGAAGGACTTCAACTGAGGAAGTAAATTTTG	C10orf71	NM_001135196	5'UTR	NA	NA	NA	NA	NA	NA	NA	C10orf71;C10orf71;C10orf71	ENST00000323868.4;ENST00000374144.3;ENST00000470615.1	5'UTR;5'UTR;5'UTR	C10orf71;C10orf71;C10orf71	ENST00000323868.4;ENST00000374144.3;ENST00000470615.1	5'UTR;5'UTR;5'UTR	NA	NA	NA	NA	NA	NA	NA	NA	NA
cg21406402	-18.9757	3.89144	-4.87627	8.03e-05	0.0481064	chr2	121223847	-	cg21406402	40712575	82800176	TTATCCACTTTCTTTTCATCTCATAAAAAAAAAACTCCCACAAAAAACCA	TTATCCGCTTTCTTTTCATCTCGTAAAAAAAAAACTCCCACGAAAAACCG	I	C	Grn	NA	NA	NA	NA	NA	NA	NA	OpenSea	TTACCTGACAGATTGTCCGCTTTCTTTTCATCTCGTAGGAAAAGAACTCCCACGGGGAGC[CG]CTAATCCCAGAGTAAACAGATGACCTCGTGGTGCCTTTCTCCCGGAGGTGGGGTTCCTAG	CGGCTCCCCGTGGGAGTTCTTTTCCTACGAGATGAAAAGAAAGCGGACAA	LOC84931	NR_027181	Body	NA	NA	NA	TRUE	2:120940134-120940318	NA	NA	NA	NA	NA	NA	NA	NA	chr2:121223625-121224075	3	NA	NA	NA	NA	NA	TRUE	NA
cg09850105	-16.3137	3.34432	-4.87803	8e-05	0.0481064	chr8	145111516	-	cg09850105	97712466	NA	ACRACCAAACAAAAAAACCCCTTACCAAAAATCCRAAATCAAAAAACCAC	NA	II	NA	NA	NA	NA	NA	NA	NA	NA	chr8:145111297-145111564	Island	GTCAGAGTGAGGCGGCCAGACAGGAGGGCCCCTTGCCAGGGATCCGGAGTCAGGAAGCCA[CG]TACCGCTCCACAAAGGCTGCCCCGAAGTCCCCCGCACGGGGCGAGCGGGCTGTGGCTGGG	CGTGGCTTCCTGACTCCGGATCCCTGGCAAGGGGCCCTCCTGTCTGGCCG	OPLAH	NM_017570	Body	NA	NA	NA	NA	8:145183337-145183552	NA	NA	OPLAH	ENST00000534424.1	3'UTR	OPLAH;OPLAH	ENST00000534424.1;ENST00000426825.1	3'UTR;3'UTR	chr8:145110985-145111575	3	NA	NA	NA	NA	NA	TRUE	NA
cg08327705	-16.3215	3.34726	-4.87608	8.04e-05	0.0481064	chr5	6756273	+	cg08327705	65712109	99616820	AAATACACTTACATAATATACCTATATACTTCCAACATCAAACACCAACA	AAATACACTTACATAATATACCTATATACTTCCGACGTCGAACGCCAACG	I	A	Red	NA	NA	NA	NA	NA	NA	chr5:6755104-6755387	S_Shore	TGGGGAGTGTTTTAACGGATCGTGTCGCAGGAGAGCACAGCCCAGCGTTGGGGCCGGGAC[CG]CTGGCGCCCGACGTCGGAAGCATACAGGTATACTATGCAAGTGTATTCTGCCACAACAAC	GAATACACTTGCATAGTATACCTGTATGCTTCCGACGTCGGGCGCCAGCG	POLS	NM_006999	3'UTR	NA	NA	NA	NA	5:6809208-6809290	NA	NA	PAPD7	ENST00000230859.6	3'UTR	PAPD7	ENST00000230859.6	3'UTR	NA	NA	NA	NA	chr5:6754536-6761084	6	NA	TRUE	NA
cg27393304	-19.8816	4.08035	-4.87252	8.1e-05	0.0481064	chr20	54762380	+	cg27393304	68649294	NA	AACATAAATTATCCTATCRCAAACAAATATAACTCACAAAATCACRTATC	NA	II	NA	NA	rs6123551	0.385598	NA	NA	NA	NA	NA	OpenSea	AGATTAAAGAAGATTCAAGTGGGCTTTTTGGCACAAATCTTAGCCCCTGTCTTCACTTTG[CG]ACACGTGACTCTGTGAGCCACATCTGCCTGCGACAGGATAATCTATGCCAAGTCTTCTGA	GCATAGATTATCCTGTCGCAGGCAGATGTGGCTCACAGAGTCACGTGTCG	NA	NA	NA	NA	NA	NA	NA	NA	NA	NA	NA	NA	NA	NA	NA	NA	NA	NA	chr20:54762288-54763895	6	NA	NA	NA	NA	NA
cg05648914	-18.4503	3.7798	-4.8813	7.94e-05	0.0481064	chr5	63297615	-	cg05648914	32790179	NA	TTTTCTAAAATATTCTAAAATCAAACTAAAATAACCTAAATCCAAAACAC	NA	II	NA	NA	NA	NA	NA	NA	NA	NA	NA	OpenSea	TAAAGACTTCATTTTCTGAAATGTTCTGGAATCAAACTGAAATAACCTGAATCCAAAGCA[CG]AGAGTGACAGCACGTTCTTATTCTTTGTTTCTTTCATATTCCCTGTCCACCATAGGGGAA	CGTGCTTTGGATTCAGGTTATTTCAGTTTGATTCCAGAACATTTCAGAAA	NA	NA	NA	NA	NA	NA	TRUE	NA	NA	NA	NA	NA	NA	NA	NA	NA	NA	NA	NA	NA	NA	NA	NA	TRUE	NA
cg19051238	-15.0738	3.08708	-4.88286	7.91e-05	0.0481064	chr12	70326318	+	cg19051238	75754167	NA	TCACAACAATCAAAATTATAACCAAAATCTAAAAAACCCAATTAAAACAC	NA	II	NA	NA	NA	NA	NA	NA	NA	NA	NA	OpenSea	AATTTATCACTGCTCATTACTGAACCTTTTTATAGGTTTATTTTTCAGGAAAAAGACAGG[CG]TGTCCTAATTGGGTTTTCCAGACCTTGGTTATAACTCTGATTGCTGTGATGGCATTTTGG	CACAGCAATCAGAGTTATAACCAAGGTCTGGAAAACCCAATTAGGACACG	NA	NA	NA	NA	NA	NA	TRUE	NA	NA	NA	C12orf28;C12orf28;C12orf28	ENST00000299350.4;ENST00000535034.1;ENST00000535034.1	5'UTR;5'UTR;1stExon	C12orf28;C12orf28;C12orf28;RP11-611E13.2	ENST00000299350.4;ENST00000535034.1;ENST00000535034.1;ENST00000549419.1	5'UTR;5'UTR;1stExon;3'UTR	chr12:70326045-70326350	3	NA	NA	NA	NA	NA	TRUE	NA
cg20883095	-16.9983	3.48769	-4.87379	8.08e-05	0.0481064	chr16	1754752	-	cg20883095	61630949	NA	TCTTAAATTCATAATATCCCCTACCCAACAAAATAAAATACAAATCTTAC	NA	II	NA	NA	NA	NA	NA	NA	NA	NA	NA	OpenSea	GAGTTTCAAAGTCTTGGGTTCATGGTGTCCCCTGCCCAGCAAAATAAAGTGCAAATCTTA[CG]GAGCAACACATTTTAAGTTCAGGCCTCAAGTACTTCCAGAGACAAAAGTCCTGGGGACAC	CTTGGGTTCATGGTGTCCCCTGCCCAGCAAAATAAAGTGCAAATCTTACG	MAPK8IP3;MAPK8IP3	NM_015133;NM_001040439	TSS1500;TSS1500	NA	NA	NA	NA	NA	NA	NA	MAPK8IP3;MAPK8IP3	ENST00000250894.4;ENST00000356010.5	TSS1500;TSS1500	MAPK8IP3;MAPK8IP3;MAPK8IP3	ENST00000250894.4;ENST00000356010.5;ENST00000564098.1	TSS1500;TSS1500;TSS1500	chr16:1754665-1755070	3	NA	NA	NA	NA	NA	NA	NA
cg18184748	-23.9661	4.91843	-4.87272	8.1e-05	0.0481064	chr1	8392408	+	cg18184748	76681956	NA	CCTTCRTAAAAAATAACRCTACCCTAAAAATTCCTATTTTTATAACCTCC	NA	II	NA	NA	rs11585385	0.200366	NA	NA	NA	NA	chr1:8390202-8390800	S_Shore	CGTGAAACCTGCAGATGTGTCTGGGATCGTCCCTCCTGGTGCCTGACGTCGGTTAACTTC[CG]GAGGCTATAAAAACAGGAATCTCCAGGGCAGCGCCATCTTCCACGAAGGCCAAGAACCTT	CGGAGGCTATAAAAACAGGAATCTCCAGGGCAGCGCCATCTTCCACGAAG	SLC45A1	NM_001080397	Body	NA	NA	NA	NA	1:8314857-8314996	NA	NA	SLC45A1	ENST00000481265.1	5'UTR	SLC45A1;SLC45A1	ENST00000497660.1;ENST00000481265.1	5'UTR;5'UTR	NA	NA	NA	NA	NA	NA	NA	TRUE	NA
cg07089232	-30.717	6.29854	-4.87685	8.02e-05	0.0481064	chr4	8216813	+	cg07089232	98610119	NA	AACAACTAAAAACACAACCTAAATCATTCCTACAACAAAAACCCACATCC	NA	II	NA	NA	NA	NA	NA	NA	NA	NA	NA	OpenSea	ACAACACTGGTGTGCGCACCTGGTGCTCAGGGAGAAATGCCGGGTAGGCGGAGTCGTAGA[CG]GATGTGGGTCTTTGTTGCAGGAATGATTTAGGCTGTGCTTCTAGTTGCCTTCACACTCTG	CGGATGTGGGTCTTTGTTGCAGGAATGATTTAGGCTGTGCTTCTAGTTGC	SH3TC1	NM_018986	Body	NA	NA	NA	TRUE	NA	4:8216286-8216948	Unclassified_Cell_type_specific	SH3TC1;SH3TC1	ENST00000535265.1;ENST00000382516.3	5'UTR;5'UTR	SH3TC1;SH3TC1;SH3TC1;SH3TC1;SH3TC1;SH3TC1	ENST00000512100.1;ENST00000535265.1;ENST00000508641.1;ENST00000506360.1;ENST00000382516.3;ENST00000515682.1	5'UTR;5'UTR;TSS1500;5'UTR;5'UTR;3'UTR	chr4:8216720-8217095	3	NA	NA	NA	NA	NA	TRUE	NA
cg13132769	-19.5435	4.00955	-4.87423	8.07e-05	0.0481064	chr18	77008109	+	cg13132769	77629444	NA	ATAATACATACAAACTAACCRCACACTATAAATATAACTAAACCATTATC	NA	II	NA	NA	NA	NA	NA	NA	NA	NA	NA	OpenSea	CAACAGACTATAATGGCCAAAAGAAACCCTTCTTATTTCGCAGATCACTGAGGCGATAAA[CG]ATAATGGCTCAGCCACATCTATAGTGTGCGGTCAGCCTGCATGTACTACACACACTTAAG	TAGTACATGCAGGCTGACCGCACACTATAGATGTGGCTGAGCCATTATCG	ATP9B;ATP9B	NM_198531;NM_001306085	Body;Body	NA	NA	NA	NA	NA	NA	NA	ATP9B	ENST00000359184.6	5'UTR	ATP9B;ATP9B	ENST00000359184.6;ENST00000490210.1	5'UTR;3'UTR	NA	NA	chr18:77007838-77009553	3	NA	NA	NA	NA	NA
cg25179780	-22.582	4.63061	-4.87668	8.02e-05	0.0481064	chr12	132849404	-	cg25179780	16697276	64702928	AAAACCTATACCCAACACTCAATCTAAAAAAATAAATAATCACCCCAACA	AAAACCTATACCCAACGCTCAATCTAAAAAAATAAATAATCACCCCGACG	I	T	Red	NA	NA	NA	NA	NA	NA	chr12:132847640-132847955	S_Shore	ATGAAGCAATACAAAGCCTGTGCCCAACGCTCAGTCTAGGAAAGTGGGTGATCACCCCGG[CG]TCCACCCTCCCTCCACTTCGCAGGCTGCCGTCTCTGGACCTCGTGTGCCTTCCCCGTGGC	CGCCGGGGTGATCACCCACTTTCCTAGACTGAGCGTTGGGCACAGGCTTT	GALNT9	NM_001122636	Body	NA	NA	NA	NA	12:131359444-131359549	12:132849344-132849549	Unclassified_Cell_type_specific	GALNT9	ENST00000535208.1	3'UTR	GALNT9;GALNT9	ENST00000424720.2;ENST00000535208.1	3'UTR;3'UTR	chr12:132848725-132849495	3	NA	NA	NA	NA	NA	TRUE	NA
cg09513307	-23.7219	4.85996	-4.88108	7.94e-05	0.0481064	chr12	32041424	+	cg09513307	79803501	NA	TAATAATTATACTCACCTTATATTATACAATTTATATTCCCCCAAAATCC	NA	II	NA	NA	rs80342006	0.011295	NA	NA	NA	NA	NA	OpenSea	TTATTTCCCAAAGACCCCACTTCCTAATACCATCCCATTGGCGGTTAGGGTTTCAACTTA[CG]GATTTTGGGGGAACACAAATTGCATAACACAAGGTGAGTACAATTACCAGAGTAACCCAC	CGGATTTTGGGGGAACACAAATTGCATAACACAAGGTGAGTACAATTACC	NA	NA	NA	NA	NA	NA	NA	NA	NA	NA	RP11-428G5.5	ENST00000535163.1	TSS1500	RP11-428G5.5	ENST00000535163.1	TSS1500	NA	NA	NA	NA	NA	NA	NA	NA	NA
cg14877939	-17.0666	3.50244	-4.87277	8.1e-05	0.0481064	chr2	36795033	+	cg14877939	88758403	NA	ATTTACAAAACAACTATAAAACAAAATACACAATATACTCTACACAACTC	NA	II	NA	NA	NA	NA	NA	NA	NA	NA	NA	OpenSea	GAACTAGAAGGATAAAGGAAAAGAGAGACCAGGGCAGTGAGACCAGGAAGAAACAGGAAA[CG]AGCTGTGTAGAGCATACTGTGCATTCTGTTTTATAGCTGCCCTGTAAATTCCAAAAAATA	CGAGCTGTGTAGAGCATACTGTGCATTCTGTTTTATAGCTGCCCTGTAAA	FEZ2;FEZ2	NM_005102;NM_001042548	Body;Body	NA	NA	NA	NA	NA	NA	NA	NA	NA	NA	FEZ2;FEZ2;FEZ2	ENST00000413938.1;ENST00000487282.1;ENST00000464964.1	3'UTR;3'UTR;3'UTR	chr2:36794940-36795430	3	NA	NA	NA	NA	NA	NA	NA
cg00996925	-27.7768	5.69992	-4.87319	8.09e-05	0.0481064	chr1	172171825	+	cg00996925	57757944	NA	TCTTATATTCTTCTTCTTATATCTATAATATTCTCAAACATAATTCTCAC	NA	II	NA	NA	rs11805471	0.062732	NA	NA	NA	NA	NA	OpenSea	CTGGACATTTCAACCAATGTTGACTGAAATGAACTGAATTTCTCCAGATTGTCAACTGGG[CG]TGAGAACTATGTCTGAGAACACCACAGATATAAGAAGAAGAACATAAGACTATTATTTAT	CTTATGTTCTTCTTCTTATATCTGTGGTGTTCTCAGACATAGTTCTCACG	DNM3;DNM3	NM_015569;NM_001136127	Body;Body	NA	NA	NA	TRUE	NA	NA	NA	NA	NA	NA	NA	NA	NA	NA	NA	NA	NA	NA	NA	NA	TRUE	NA
cg16561957	-26.1352	5.36224	-4.87393	8.08e-05	0.0481064	chr14	103430940	+	cg16561957	39772597	75729390	AAAACCCACTATAAAAAATACACCACAACCAAAAACTAAACATATCCACA	AAAACCCGCTATAAAAAATACGCCGCAACCAAAAACTAAACATATCCGCG	I	C	Grn	NA	NA	NA	NA	NA	NA	chr14:103430534-103430787	S_Shore	CTCCTGGACAAGCTGCTTGGCCCGGATCTCCGCCTCCAGGGCCGACTGCAGCTCCAGCCG[CG]CGGACATGTCCAGCTTCTGGCTGCGGCGCACCTTCCACAGCGGGTCCTTGAGACACGGTC	AGGACCCGCTGTGGAAGGTGCGCCGCAGCCAGAAGCTGGACATGTCCGCG	CDC42BPB	NM_006035	Body	NA	NA	NA	NA	14:102500288-102500736	NA	NA	CDC42BPB	ENST00000541396.1	1stExon	CDC42BPB	ENST00000541396.1	1stExon	NA	NA	chr14:103430177-103431039	5	NA	NA	NA	TRUE	NA
cg01417669	-16.9042	3.46171	-4.88319	7.9e-05	0.0481064	chr2	24273454	-	cg01417669	1645164	NA	CTAAACRTCCCAAAATACTCCCTAATCAACAAATCCAAAACAAAACTCTC	NA	II	NA	NA	NA	NA	NA	NA	NA	NA	chr2:24272582-24273313	S_Shore	CGAACCTCTCCCTGGACGTCCCAGGGTGCTCCCTGGTCAGCAAGTCCAAAACAGAACTCT[CG]CTTCCCACCTTCTCTCCTAAGTGATCCTCTTTATCCCCCTTCCGTGTCTCACTTTCCCAA	TGGACGTCCCAGGGTGCTCCCTGGTCAGCAAGTCCAAAACAGAACTCTCG	FKBP1B;FKBP1B	NM_054033;NM_004116	Body;Body	NA	NA	NA	NA	NA	NA	NA	FKBP1B	ENST00000452109.1	5'UTR	C2orf44;MFSD2B;FKBP1B;FKBP1B	ENST00000443232.1;ENST00000453731.1;ENST00000496149.1;ENST00000452109.1	TSS1500;3'UTR;5'UTR;5'UTR	chr2:24273025-24273630	3	NA	NA	NA	NA	NA	TRUE	NA
cg12560383	-30.9364	6.33584	-4.88276	7.91e-05	0.0481064	chr2	95961013	-	cg12560383	97679142	NA	ATACAATCACCAAATTTCCAAACTACTATATAAACCRTAAACATAAAACC	NA	II	NA	NA	NA	NA	NA	NA	NA	NA	NA	OpenSea	CCATCACGGCAGTGCAGTCACCAAGTTTCCAAGCTGCTGTGTAAGCCGTGGGCATAGAAC[CG]CCAGCGGGATCTCAGCATCCACGGTGCTCACTCTAGGAAGAAGGCAACAGGCTTTGGGAC	TGCAGTCACCAAGTTTCCAAGCTGCTGTGTAAGCCGTGGGCATAGAACCG	NA	NA	NA	NA	NA	NA	NA	NA	NA	NA	NA	NA	NA	NA	NA	NA	chr2:95960465-95961075	3	NA	NA	NA	NA	NA	NA	NA
cg00704982	-18.5783	3.81139	-4.87442	8.07e-05	0.0481064	chr2	232368401	-	cg00704982	80690485	NA	TAACAAATATTTAAACACATACTCTAAAATAAAACCTATACTACATACTC	NA	II	NA	NA	NA	NA	NA	NA	NA	NA	NA	OpenSea	CTTCATTAGTTTAACAAATATTTGAACACATACTCTGGGGTAGGGCCTGTGCTACATGCT[CG]CTGTGAAAACACGAACTTGGCCTCTGCTCTCAGGAATGTGTTCTTGTTGGAGAAGACTGG	AACAAATATTTGAACACATACTCTGGGGTAGGGCCTGTGCTACATGCTCG	NA	NA	NA	NA	NA	NA	NA	NA	NA	NA	U2	ENST00000411266.1	TSS1500	U2	ENST00000411266.1	TSS1500	NA	NA	NA	NA	NA	NA	NA	NA	NA
cg20760676	-30.5619	6.26942	-4.87476	8.06e-05	0.0481064	chr3	99776071	-	cg20760676	31692124	97752295	CATAACTTCTCTACCCCTCCAATAAACTAAATAACTAAAAACCCATCCCA	CGTAACTTCTCTACCCCTCCAATAAACTAAATAACTAAAAACCCGTCCCG	I	T	Red	NA	NA	NA	NA	NA	NA	NA	OpenSea	CTTTGCCTGCCACGTGGCTTCTCTGCCCCTCCAGTGGACTAGGTGACTAAAGACCCGTCC[CG]TTCTAATATTCTGTGACTATTCTCCAAGAGTCTAATCTTTCTGCAGGAAACCAGGAAAGC	CGGGACGGGTCTTTAGTCACCTAGTCCACTGGAGGGGCAGAGAAGCCACG	C3orf26;FILIP1L;FILIP1L	NM_032359;NM_182909;NM_001042459	Body;5'UTR;5'UTR	NA	NA	NA	TRUE	NA	NA	NA	FILIP1L	ENST00000354552.3	5'UTR	FILIP1L;C3orf26	ENST00000354552.3;ENST00000463526.1	5'UTR;5'UTR	NA	NA	NA	NA	NA	NA	NA	TRUE	NA
cg00720429	-14.3706	2.94234	-4.88409	7.88e-05	0.0481064	chr11	71709556	+	cg00720429	53718134	NA	AAAAACTACATATCTAAAATTTATAACTCCTATAATTAAAAAAATACAAC	NA	II	NA	NA	NA	NA	NA	NA	NA	NA	NA	OpenSea	TTCCTGATGCATCCACCAAACCCAGTTCCATCTGTGGGCCTCCCTGGCTCTGTCACCAGC[CG]TTGCACCCTCCCAATCACAGGAGTCACAAACCTCAGACATGCAGCTCCTGTCCACACTTA	GGAGCTGCATGTCTGAGGTTTGTGACTCCTGTGATTGGGAGGGTGCAACG	IL18BP;IL18BP;IL18BP;IL18BP;IL18BP;IL18BP;IL18BP	NM_001039659;NM_173044;NM_001039660;NM_005699;NM_173042;NM_001145057;NM_001145055	TSS1500;TSS1500;TSS1500;TSS1500;TSS1500;TSS1500;TSS1500	NA	NA	NA	NA	NA	11:71709336-71710522	Promoter_Associated_Cell_type_specific	IL18BP;IL18BP;IL18BP;IL18BP;IL18BP;IL18BP;IL18BP;IL18BP;IL18BP	ENST00000393705.4;ENST00000525932.1;ENST00000337131.5;ENST00000531053.1;ENST00000404792.1;ENST00000260049.5;ENST00000393703.4;ENST00000497194.2;ENST00000393707.4	TSS1500;TSS1500;TSS1500;TSS1500;TSS1500;TSS1500;TSS200;TSS200;TSS1500	IL18BP;IL18BP;IL18BP;IL18BP;IL18BP;IL18BP;IL18BP;IL18BP;IL18BP;IL18BP;IL18BP;IL18BP	ENST00000393705.4;ENST00000525932.1;ENST00000531777.1;ENST00000337131.5;ENST00000531053.1;ENST00000343898.5;ENST00000404792.1;ENST00000534583.1;ENST00000260049.5;ENST00000393703.4;ENST00000497194.2;ENST00000393707.4	TSS1500;TSS1500;TSS1500;TSS1500;TSS1500;TSS1500;TSS1500;TSS1500;TSS1500;TSS200;TSS200;TSS1500	chr11:71709460-71709695	3	NA	NA	NA	NA	NA	NA	NA
cg10582339	-18.909	3.8759	-4.87861	7.99e-05	0.0481064	chr17	27171167	+	cg10582339	95676247	NA	CTCCTCTTACCTACTACTTTCAAATCTATTTTATTAAATTCTCAAAACTC	NA	II	NA	NA	NA	NA	NA	NA	NA	NA	chr17:27169526-27169894	S_Shore	CTGTCAGTCCCTAGACTACTGTGCTGCTTTGGCATAGCCTGACAAGAGACTAAGCTCAAT[CG]AGTCCTGAGAATTCAACAAAACAGACTTGAAAGCAGCAGGCAAGAGGAGGTACAGGACTA	CGAGTCCTGAGAATTCAACAAAACAGACTTGAAAGCAGCAGGCAAGAGGA	FAM222B;FAM222B;FAM222B;FAM222B;FAM222B;FAM222B;FAM222B;FAM222B;FAM222B;FAM222B;FAM222B	NM_001077498;NM_018182;NM_001288638;NM_001288637;NM_001288636;NM_001288635;NM_001288633;NM_001288632;NM_001288631;NM_001288640;NM_001288639	TSS1500;TSS1500;TSS1500;TSS1500;TSS1500;TSS1500;TSS1500;TSS1500;TSS1500;TSS1500;TSS1500	NA	NA	NA	NA	NA	NA	NA	C17orf63	ENST00000341217.5	TSS1500	C17orf63	ENST00000341217.5	TSS1500	chr17:27170960-27171335	3	NA	NA	NA	NA	NA	NA	NA
cg21668551	-16.5703	3.39314	-4.88348	7.9e-05	0.0481064	chr1	46642584	-	cg21668551	46756263	NA	TATTTATATACAATCAATTCTCATTATTCCCAATAATATTCTATAAAATC	NA	II	NA	NA	NA	NA	NA	NA	NA	NA	NA	OpenSea	ATCATTATACCTATTTATATACAGTCAATTCTCATTATTCCCAGTAATGTTCTATAAAGT[CG]CCACAAACACTAAATACTGAACAAAGGGTAAATGCAAGGTTAGGTTCCTGAAACCCTCTG	ATTTATATACAGTCAATTCTCATTATTCCCAGTAATGTTCTATAAAGTCG	PIK3R3;TSPAN1	NM_001303427;NM_005727	TSS1500;5'UTR	NA	NA	NA	NA	NA	NA	NA	RP11-322N21.2;PIK3R3;TSPAN1;TSPAN1	ENST00000506599.1;ENST00000540385.1;ENST00000498443.1;ENST00000372003.1	TSS1500;TSS1500;5'UTR;5'UTR	RP11-322N21.2;PIK3R3;TSPAN1;TSPAN1;TSPAN1;TSPAN1;TSPAN1	ENST00000506599.1;ENST00000540385.1;ENST00000498443.1;ENST00000372003.1;ENST00000482928.1;ENST00000469330.1;ENST00000475163.1	TSS1500;TSS1500;5'UTR;5'UTR;5'UTR;5'UTR;5'UTR	NA	NA	NA	NA	NA	NA	NA	NA	NA
cg14125368	-23.3304	4.78552	-4.87521	8.05e-05	0.0481064	chr9	135474365	+	cg14125368	86670387	NA	AATCATCACTACTTTTCACACAAAACCTACAAAAAATACTCTAAAAAAAC	NA	II	NA	NA	NA	NA	NA	NA	NA	NA	NA	OpenSea	AGTTATCCAGTTATCCACAACGGTCACTGAACAGTAACTCTTTTCCCCAAGGTCTTGAAA[CG]CTCCTCTAGAGCACTTCCTGCAGGCTCTGTGTGAAAAGCAGTGATGACCACAATGGCGCC	CGCTCCTCTAGAGCACTTCCTGCAGGCTCTGTGTGAAAAGCAGTGATGAC	DDX31	NM_022779	Body	NA	NA	NA	TRUE	NA	NA	NA	DDX31	ENST00000372155.1	3'UTR	DDX31	ENST00000372155.1	3'UTR	NA	NA	NA	NA	NA	NA	NA	TRUE	NA
cg20858433	-22.8865	4.69285	-4.8769	8.02e-05	0.0481064	chr3	189776198	+	cg20858433	17740944	NA	AAACTTCACAAATTTAACCCATTATAATTCCTATAACTTCCRTAATTTTC	NA	II	NA	NA	NA	NA	NA	NA	NA	NA	NA	OpenSea	TGATGATACCTATCCCCGCCCCCAAGGAATAAAAGTATTTATTCCTGTCCTAAAACAAGG[CG]AAAACTACGGAAGCCATAGGAACTACAATGGGTTAAACTTGTGAAGTTTCAAATATGGGT	AACTTCACAAGTTTAACCCATTGTAGTTCCTATGGCTTCCGTAGTTTTCG	LEPREL1;LEPREL1	NM_001134418;NM_018192	5'UTR;Body	NA	NA	NA	TRUE	NA	NA	NA	LEPREL1	ENST00000427335.2	5'UTR	LEPREL1;LEPREL1;LEPREL1	ENST00000444866.1;ENST00000426003.1;ENST00000427335.2	5'UTR;5'UTR;5'UTR	NA	NA	NA	NA	NA	NA	NA	TRUE	NA
cg15082751	-26.4878	5.43583	-4.87281	8.1e-05	0.0481064	chr17	8299596	+	cg15082751	83621491	5744846	ATATTCTACCATCTACAAAATCTTCTCTATCTCAATTAACTCCCTCTCCA	ATATTCTACCATCTACGAAATCTTCTCTATCTCGATTAACTCCCTCTCCG	I	T	Red	NA	NA	NA	NA	NA	NA	chr17:8295899-8296320	S_Shelf	TGAGCAGATCCATGTCTAGAGAGAGGGAAGTGAGTCACCTGAGGTGACCGGTGAAGGTGA[CG]GAGAGGGAGTTAACCGAGACAGAGAAGATTCCGTAGATGGTAGAACATTGTTAGAATCAG	CGGAGAGGGAGTTAACCGAGACAGAGAAGATTCCGTAGATGGTAGAACAT	RNF222	NM_001146684	5'UTR	NA	NA	NA	NA	NA	NA	NA	RNF222	ENST00000399398.1	5'UTR	RNF222	ENST00000399398.1	5'UTR	NA	NA	NA	NA	NA	NA	NA	TRUE	NA
cg04855004	-17.1187	3.51328	-4.87258	8.1e-05	0.0481064	chr14	74822139	-	cg04855004	33735172	NA	AAAACAATCATCCAATAAAAACATTCATCATACCTCRAATTACAACAAAC	NA	II	NA	NA	NA	NA	NA	NA	NA	NA	chr14:74823935-74824137	N_Shore	ATCAGAAAAGCAGAACAATCATCCAATGGAGACATTCATCATACCTCGGGTTGCAGCAAG[CG]TGTTATAAGTATGCCCCATTTGATTACACCCAGTATTGAAAACGACATGTACTTAAGGAT	CGCTTGCTGCAACCCGAGGTATGATGAATGTCTCCATTGGATGATTGTTC	C14orf115	NM_018228	5'UTR	NA	NA	NA	NA	NA	NA	NA	VRTN	ENST00000256362.4	5'UTR	VRTN;VRTN	ENST00000256362.4;ENST00000557177.1	5'UTR;5'UTR	NA	NA	NA	NA	NA	NA	NA	TRUE	NA
cg24067133	21.7523	4.45862	4.8787	7.99e-05	0.0481064	chr11	79613887	-	cg24067133	91760277	NA	AAAATTCTCATAACTAACAAAAAACCTATAAATAACACAAACCATCCTTC	NA	II	NA	NA	NA	NA	NA	NA	NA	NA	NA	OpenSea	CACTAAGTCACAGAGTTCTCATAGCTAGCAGGAAACCTGTAGATGACACAGACCATCCTT[CG]TTGCCCTCCAACTTCTACTTTGCCAAGAAGAAAGTTGAGGTTCAATTGGGTGATGGGGTA	GAGTTCTCATAGCTAGCAGGAAACCTGTAGATGACACAGACCATCCTTCG	NA	NA	NA	NA	NA	NA	NA	NA	NA	NA	NA	NA	NA	NA	NA	NA	NA	NA	NA	NA	chr11:79613384-79614054	5	NA	NA	NA
cg27465618	29.7836	6.1093	4.87513	8.05e-05	0.0481064	chr10	78875746	+	cg27465618	87681313	NA	ACAAAAATATATAACCTTTACTATACAAAACACACAACCCTACTCCTAAC	NA	II	NA	NA	NA	NA	NA	NA	NA	NA	NA	OpenSea	AGTCTGAAATGTGAACCTTGCCAGGTTAAGTAGGGCTCCTTGGGAAGAAAGAGTGAGGCA[CG]CCAGGAGCAGGGCTGTGTGCTCTGCATAGCAAAGGTTATATATCTCTGTGTGGAGATAGT	CGCCAGGAGCAGGGCTGTGTGCTCTGCATAGCAAAGGTTATATATCTCTG	KCNMA1;KCNMA1;KCNMA1;KCNMA1	NM_001161353;NM_001161352;NM_002247;NM_001014797	Body;Body;Body;Body	NA	NA	NA	TRUE	NA	NA	NA	NA	NA	NA	NA	NA	NA	NA	NA	NA	NA	NA	NA	NA	TRUE	NA
cg23401796	-28.4046	5.8223	-4.87859	7.99e-05	0.0481064	chr8	141248667	-	cg23401796	70730558	55720266	CAAAAAAATAACACAAACTAAATATAACACTAAACAAACTATCCAACACA	CGAAAAAATAACACGAACTAAATATAACGCTAAACAAACTATCCGACGCG	I	T	Red	NA	NA	NA	NA	NA	NA	NA	OpenSea	TGAGTCAGACTCCGGGGAGATGGCACGGGCTAAATATAACGCTGGGCAGGCTGTCCGACG[CG]TCATTAACCTTTTTCCTTCAGAACAAAGGCGGATAACCCACCGAACACAAAACAAAAGTA	CGCGTCGGACAGCCTGCCCAGCGTTATATTTAGCCCGTGCCATCTCCCCG	TRAPPC9;TRAPPC9	NM_001160372;NM_031466	Body;Body	NA	NA	NA	TRUE	8:141317755-141317850	NA	NA	NA	NA	NA	TRAPPC9;TRAPPC9;TRAPPC9;TRAPPC9	ENST00000517667.1;ENST00000518839.1;ENST00000521667.1;ENST00000520532.1	TSS200;3'UTR;3'UTR;3'UTR	chr8:141248020-141248775	3	NA	NA	NA	NA	NA	TRUE	NA
cg09961100	20.6282	4.2306	4.87594	8.04e-05	0.0481064	chr19	5978428	+	cg09961100	29805968	97774190	CACAAAAAAACCCCAAAAAACAAATAAAAAAACAAATACTTCAAAACCCA	CGCGAAAAAACCCCGAAAAACGAATAAAAAAACGAATACTTCAAAACCCG	I	C	Grn	NA	NA	NA	NA	NA	NA	chr19:5977440-5978816	Island	AGGGCGCATGCGCAGTGGCAGCGACTAAGGTTTAGTGAGGCGGCACCGCGCGGCCCGAGG[CG]GGTCTTGAAGCACTCGTTTTCCCACTCGTTTTCCGGGGTTCCCCCGCGGTGGGACAGTGA	CGCGGGGGAACCCCGGAAAACGAGTGGGAAAACGAGTGCTTCAAGACCCG	RANBP3;RANBP3;RANBP3	NM_003624;NM_007322;NM_007320	TSS200;TSS200;TSS200	NA	NA	NA	NA	19:5928441-5929816	19:5977508-5978708	Promoter_Associated	RANBP3;RANBP3	ENST00000034275.7;ENST00000541471.1	TSS200;TSS1500	RANBP3;RANBP3	ENST00000034275.7;ENST00000541471.1	TSS200;TSS1500	NA	NA	chr19:5977020-5979295	6	chr19:5976861-5979904	6	NA	TRUE	NA
cg24806294	-28.4054	5.81981	-4.88081	7.95e-05	0.0481064	chr8	145554322	-	cg24806294	26636840	37633225	CAAAAAACTAATACTATTATACTTAAAAAAAAAATCTATCCATCCATCCA	CGAAAAACTAATACTATTATACTTAAAAAAAAAATCTATCCGTCCGTCCG	I	T	Red	NA	NA	NA	NA	NA	NA	chr8:145555342-145562310	N_Shore	GGTGCGGTGCTCCGGGGAGCTGGTGCTATTGTGCTTAGGAAGGAGGTCTGTCCGTCCGTC[CG]TCTGTCCGGCCGGCCTGGCCCCAAATGGGGGCGGAAGAGGGGCACGGCCCGAGTAAAAAT	CGGACGGACGGACAGACCTCCTTCCTAAGCACAATAGCACCAGCTCCCCG	NA	NA	NA	NA	NA	NA	NA	8:145525122-145525361	8:145554024-145554440	Unclassified_Cell_type_specific	NA	NA	NA	NA	NA	NA	NA	NA	chr8:145551832-145564329	6	NA	NA	NA	TRUE	NA
cg07948408	-18.1817	3.73187	-4.872	8.11e-05	0.0481257	chr4	159097408	-	cg07948408	41783225	NA	TATTTACCTTCAATCTAAAACAACTCCTAAACCAAATTAAATAATAAATC	NA	II	NA	NA	NA	NA	NA	NA	NA	NA	NA	OpenSea	TTGGTAAAGGCTATTTGCCTTCAGTCTGGGACAACTCCTGGACCAGATTAGATAGTGAAT[CG]GGCCTCATTCTTCCACCCACAGCACTCTCATTTCCCCCATTCCTGTCAGGTGTGTCACTT	ATTTGCCTTCAGTCTGGGACAACTCCTGGACCAGATTAGATAGTGAATCG	NA	NA	NA	NA	NA	NA	NA	NA	NA	NA	RP11-597D13.9	ENST00000503611.1	5'UTR	RP11-597D13.9;RP11-597D13.9;RP11-597D13.9;RP11-597D13.9;RP11-597D13.9	ENST00000514381.1;ENST00000508752.1;ENST00000509463.1;ENST00000503611.1;ENST00000505532.1	5'UTR;TSS200;5'UTR;5'UTR;5'UTR	chr4:159097280-159097715	3	NA	NA	NA	NA	NA	NA	NA
cg18164567	-22.1011	4.53778	-4.87047	8.14e-05	0.0481799	chr5	149190998	-	cg18164567	76791149	NA	ACTTTATTAAATCCTTCCACAACCTTCAACTTAATTTTCATTAAAATCTC	NA	II	NA	NA	NA	NA	NA	NA	NA	NA	NA	OpenSea	TTAGCAGCTCAACTTTATTGAATCCTTCCACAGCCTTCAACTTAGTTTTCATTGAAATCT[CG]TCTTTTGTACTCATATTTTCTGTTTACGGACCAGTTAGTGAAATTTTGTAATTACACTAT	CTTTATTGAATCCTTCCACAGCCTTCAACTTAGTTTTCATTGAAATCTCG	PPARGC1B;PPARGC1B;PPARGC1B	NM_133263;NM_001172698;NM_001172699	Body;Body;Body	NA	NA	NA	NA	NA	NA	NA	PPARGC1B	ENST00000461780.1	5'UTR	PPARGC1B	ENST00000461780.1	5'UTR	NA	NA	NA	NA	chr5:149189681-149191423	6	NA	NA	NA
cg26851659	-14.7671	3.0317	-4.8709	8.13e-05	0.0481799	chr1	53165141	+	cg26851659	86630276	NA	CCTCCCCATCTCCTTAACATATTCCTTTTCTACCTCATTCATTCTTTTTC	NA	II	NA	NA	NA	NA	NA	NA	NA	NA	chr1:53163688-53164180	S_Shore	GAGGTGGAGGTTGCAGTGAGCCGAAATTGTGCCATTGCATTCCAGCCTGGGCGACAAGAG[CG]AAAAAGAATGAATGAGGTAGAAAAGGAACATGTCAAGGAGATGGGGAGGAGGAGAGGAAA	CTCCCCATCTCCTTGACATGTTCCTTTTCTACCTCATTCATTCTTTTTCG	COA7	NM_023077	TSS1500	NA	NA	NA	NA	NA	NA	NA	SELRC1;SELRC1	ENST00000486918.1;ENST00000371538.3	TSS1500;TSS1500	SELRC1;SELRC1	ENST00000486918.1;ENST00000371538.3	TSS1500;TSS1500	NA	NA	NA	NA	NA	NA	NA	NA	NA
cg09319520	-15.8201	3.24809	-4.87058	8.14e-05	0.0481799	chr20	57729419	+	cg09319520	16642586	NA	AACAAAAAACTTAAATTCTCATAATACTTTCTACTCACTACTCTAAAACC	NA	II	NA	NA	rs6026733	0.071535	NA	NA	NA	NA	NA	OpenSea	AGTGTTAGTAACCCACGTAGAAGGTACACATAACCGTGTTGGGACAGGACCCAGGTGGTG[CG]GTCCCAGAGCAGTGAGCAGAAAGCACCATGAGAACTCAAGCTCTCTGCTCGAACCCTGTG	CGGTCCCAGAGCAGTGAGCAGAAAGCACCATGAGAACTCAAGCTCTCTGC	NA	NA	NA	NA	NA	NA	NA	NA	NA	NA	NA	NA	NA	NA	NA	NA	NA	NA	chr20:57728937-57730442	5	NA	NA	NA	NA	NA
cg14168621	-28.654	5.8863	-4.86791	8.19e-05	0.048191	chr7	2028884	+	cg14168621	91612375	25633574	ATAAAAAAAATAACAATAATACCACCATTTTCCACATTTCATTAAAACCA	GTAAAAAAAATAACAATAATACCGCCATTTTCCACGTTTCGTTAAAACCG	I	T	Red	NA	NA	NA	NA	NA	NA	chr7:2029116-2029326	N_Shore	CCACTCCACACCCGCCAGGACGGCTCTAACGAAACGTGGAAAATTTCACACCCGCCAGGA[CG]GCTCTAACGAAACGTGGAAAATGGCGGCACCACTGTCACTTCTCTCACGCCCAGGAGCGT	CGGCTCTAACGAAACGTGGAAAATGGCGGCACCACTGTCACTTCTCTCAC	MAD1L1;MAD1L1;MAD1L1	NM_003550;NM_001013837;NM_001013836	Body;Body;Body	NA	NA	NA	NA	7:1995362-1995437	NA	NA	NA	NA	NA	NA	NA	NA	NA	NA	chr7:2025692-2030340	6	NA	NA	NA	TRUE	NA
cg17476320	-24.2723	4.98507	-4.86901	8.17e-05	0.048191	chr22	50007440	-	cg17476320	74803833	NA	ACAAACATAAATCRCCTAAAAATCAACCAAAAACAAACAACAAAAACAAC	NA	II	NA	NA	NA	NA	NA	NA	NA	NA	chr22:50008958-50009712	N_Shore	AGCATAGCCACACAGGCATGGGTCGCCTGGAAATCAGCCAGGAGCAGGCAGCAGAAGCAG[CG]ATTCTCTGCTGGGCATGTGTTTTTTTGGATGATGGATGGGAGGTAACAAAAAAAAAAAAA	CGCTGCTTCTGCTGCCTGCTCCTGGCTGATTTCCAGGCGACCCATGCCTG	NA	NA	NA	NA	NA	CDMR	NA	NA	NA	NA	RP1-29C18.8	ENST00000420902.1	3'UTR	RP1-29C18.8	ENST00000420902.1	3'UTR	NA	NA	NA	NA	NA	NA	NA	TRUE	NA
cg09196248	-25.4309	5.22207	-4.86989	8.15e-05	0.048191	chr14	73270968	+	cg09196248	40739901	NA	CACAAAAAAACACTATCACAAAATAATAAAATAAAACTAACAAAAAACAC	NA	II	NA	NA	NA	NA	NA	NA	NA	NA	NA	OpenSea	CACACACACACACACACACACACACGCAGACAAAGATTCCCCCCTTCCAGATCCACACTG[CG]TGCCTCCTGCCAGCCCCATCCCATCATCCTGTGACAGTGCTTCTTTGTGGAATAGAACAA	ACAAAGAAGCACTGTCACAGGATGATGGGATGGGGCTGGCAGGAGGCACG	DPF3	NM_012074	Body	NA	NA	NA	TRUE	NA	NA	NA	NA	NA	NA	DPF3	ENST00000556902.1	3'UTR	NA	NA	chr14:73270951-73271893	5	NA	NA	NA	TRUE	NA
cg13784382	-37.4647	7.6968	-4.86757	8.2e-05	0.048191	chr14	70015473	+	cg13784382	53729180	NA	TTCAAATAAACCTTCCTACTCATACTAATAAATCAATTCCRCCAACATCC	NA	II	NA	NA	NA	NA	NA	NA	NA	NA	chr14:70014543-70014993	S_Shore	TTCCCACCCCCACTCCACCCACAAACAGGCTGAGCTACATCAGTACAGAGCCTGGCACTC[CG]GATGCTGGCGGAATTGATTCACTAGCATGAGCAGGAAGGTCCATTTGAAGGGATCACTCC	TCAAATGGACCTTCCTGCTCATGCTAGTGAATCAATTCCGCCAGCATCCG	NA	NA	NA	NA	NA	NA	NA	NA	14:70014714-70015592	Unclassified	NA	NA	NA	NA	NA	NA	chr14:70015365-70015655	3	NA	NA	NA	NA	NA	TRUE	NA
cg12477452	-29.5823	6.07742	-4.86757	8.2e-05	0.048191	chr3	11237939	+	cg12477452	71693140	20706140	ATACTCCAAAATAAAAAAATAACACAAACAAAACCCCAACTAAAAAACCA	ATACTCCAAAATAAAAAAATAACACAAACAAAACCCCGACTAAAAAACCG	I	A	Red	NA	NA	NA	NA	NA	NA	NA	OpenSea	TGCCTAAGTCTCCAGCCTCATCCCTCCCTGGCCCTGCGCAGCAGCCTCACTGCAGTTGCC[CG]GCTCCTCAGCCGGGGCTTTGCTTGTGCCATTCCTTCATCCTGGAGCACCCTTTCCTCCCT	GTGCTCCAGGATGAAGGAATGGCACAAGCAAAGCCCCGGCTGAGGAGCCG	HRH1;HRH1	NM_001098213;NM_001098212	5'UTR;5'UTR	NA	NA	NA	TRUE	NA	NA	NA	HRH1;HRH1	ENST00000438284.2;ENST00000431010.2	5'UTR;5'UTR	HRH1;HRH1	ENST00000438284.2;ENST00000431010.2	5'UTR;5'UTR	chr3:11237485-11237975	3	NA	NA	NA	NA	NA	TRUE	NA
cg23973166	-21.55	4.42689	-4.86797	8.19e-05	0.048191	chr17	53319726	+	cg23973166	89686161	NA	ATCTTTATTACATACTATTTTTCTAAATCTATTCTCAAAAAAAAACTTTC	NA	II	NA	NA	NA	NA	NA	NA	NA	NA	chr17:53315618-53316198	S_Shelf	ACAAATGCTGTTCTCCAAGTTTTTGTTTAGGGGCTAGGAAAGGAAGAGAGATTGAGAATA[CG]AAAGCTCCTCTCTGAGAACAGATCCAGAAAAACAGCATGTAATAAAGATTTGGCTAAGCC	CGAAAGCTCCTCTCTGAGAACAGATCCAGAAAAACAGCATGTAATAAAGA	NA	NA	NA	NA	NA	NA	NA	NA	NA	NA	NA	NA	NA	NA	NA	NA	NA	NA	NA	NA	NA	NA	NA	TRUE	NA
cg04799210	-23.2591	4.77637	-4.86962	8.16e-05	0.048191	chr4	1994761	-	cg04799210	63763965	51781906	CAAACTAAATACACAATACAACAAAAAATACTACATAACTACAAAAAACA	CGAACTAAATACGCGATACGACAAAAAATACTACGTAACTACAAAAAACG	I	C	Grn	NA	NA	NA	NA	NA	NA	chr4:1994662-1994872	Island	CCGACGCCCGCCCGAGCTGAGTGCGCGATGCGGCAGAAGATGCTACGTGGCTGCAGGAAG[CG]CTGCGCACACGCTGCCTCTGGCAGCCGCACAGCCCGGCTGTTTCCAGCCAGTGCGGCCTC	CGAGCTGAGTGCGCGATGCGGCAGAAGATGCTACGTGGCTGCAGGAAGCG	WHSC2	NM_005663	Body	NA	NA	NA	NA	4:1964415-1964648	NA	NA	WHSC2	ENST00000542778.1	5'UTR	WHSC2;WHSC2;WHSC2;WHSC2;WHSC2;WHSC2	ENST00000463820.1;ENST00000416258.1;ENST00000421397.1;ENST00000542778.1;ENST00000443203.1;ENST00000455762.1	TSS1500;TSS1500;3'UTR;5'UTR;3'UTR;5'UTR	chr4:1994200-1995035	3	NA	NA	NA	NA	NA	TRUE	NA
cg24911714	-21.0147	4.31711	-4.86777	8.2e-05	0.048191	chr12	49953742	+	cg24911714	48618573	NA	CTAAAAATAAACCTAAATCTTCCTTCTCTTCTTACCCCTCAAAAACATAC	NA	II	NA	NA	NA	NA	NA	NA	NA	NA	NA	OpenSea	GAGCTTCCATCCCCTCACCACCCCATGAGGCCATACTTACCATGTTCCAGGACCTCATCT[CG]CATGTCCCTGAGGGGCAAGAAGAGAAGGAAGATTTAGGTCCACCTTCAGCTTGCCTGTTA	CGCATGTCCCTGAGGGGCAAGAAGAGAAGGAAGATTTAGGTCCACCTTCA	MCRS1;MCRS1;MCRS1;MCRS1;MCRS1;MCRS1	NM_001012300;NM_001278341;NM_006337;NM_001278341;NM_001012300;NM_006337	ExonBnd;ExonBnd;ExonBnd;Body;Body;Body	NA	NA	NA	NA	NA	NA	NA	MCRS1;MCRS1	ENST00000546244.1;ENST00000547182.1	ExonBnd;3'UTR	MCRS1;MCRS1;MCRS1;MCRS1;MCRS1;MCRS1;MCRS1	ENST00000552596.1;ENST00000548646.1;ENST00000551598.1;ENST00000548602.1;ENST00000551625.1;ENST00000547182.1;ENST00000549000.1	TSS1500;TSS200;ExonBnd;3'UTR;3'UTR;3'UTR;3'UTR	NA	NA	chr12:49953705-49954148	3	NA	NA	NA	NA	NA
cg18202361	-18.1909	3.73752	-4.86711	8.21e-05	0.0482027	chr11	122450101	-	cg18202361	89706964	NA	AAATACCCAAACTTAATTTATACAATCAACAAAAACAACCTAAAAAACAC	NA	II	NA	NA	NA	NA	NA	NA	NA	NA	NA	OpenSea	TACCAAGTGGTAGGTGCCCAAGCTTAATTTGTACAATCAACAGAGACAACCTAAGAAACA[CG]CAGCCCTCAGGAAAGTGCTGTGATGACGCTGAAATCAGGCAATGGCCTCCCAAGCCAGGA	GGTGCCCAAGCTTAATTTGTACAATCAACAGAGACAACCTAAGAAACACG	NA	NA	NA	NA	NA	NA	NA	NA	NA	NA	U6	ENST00000411333.1	TSS200	U6	ENST00000411333.1	TSS200	NA	NA	NA	NA	NA	NA	NA	NA	NA
cg09030961	-22.7362	4.67264	-4.86582	8.23e-05	0.0482448	chr16	58150681	-	cg09030961	43646195	NA	CAATAACTTACCCATAATAAACTCTAAATAACAAAAATAAACTCACATCC	NA	II	NA	NA	NA	NA	NA	NA	NA	NA	NA	OpenSea	TCTGGGGGATTCAGTAACTTGCCCATGGTAAGCTCTAAGTGGCAGAGATAGACTCACATC[CG]GCACTCTGACTCCGCAGTCTGTGCTATTAACCTCTATGACGTACTGCCTCCCTAGTATAT	AGTAACTTGCCCATGGTAAGCTCTAAGTGGCAGAGATAGACTCACATCCG	CFAP20	NM_013242	Body	NA	NA	NA	NA	NA	NA	NA	C16orf80;CTB-134F13.1	ENST00000562443.1;ENST00000564672.1	TSS1500;TSS200	C16orf80;C16orf80;CTB-134F13.1;C16orf80;C16orf80;C16orf80	ENST00000562443.1;ENST00000564150.1;ENST00000564672.1;ENST00000562622.1;ENST00000567092.1;ENST00000567660.1	TSS1500;TSS1500;TSS200;3'UTR;3'UTR;3'UTR	NA	NA	NA	NA	NA	NA	NA	NA	NA
cg10423427	-12.4537	2.55949	-4.8657	8.24e-05	0.0482448	chr12	132325334	+	cg10423427	41744178	2628124	AAACCTCATCATCATCAAAATAAATATCCCCAACAATATAATAATAACCA	AAACCTCGTCATCGTCAAAATAAATATCCCCGACGATATAATAATAACCG	I	A	Red	rs34515698	0.039054	NA	NA	NA	NA	chr12:132324953-132325406	Island	CCATAACGACGGCTACCCCTTCGACGGCCCCGGCGGCACCGTGGCCCACGCCTTCTTCCC[CG]GCCACCACCACACCGCCGGGGACACCCACTTTGACGATGACGAGGCCTGGACCTTCCGCT	CGGCCACCACCACACCGCCGGGGACACCCACTTTGACGATGACGAGGCCT	MMP17	NM_016155	Body	NA	NA	NA	NA	12:130890772-130891630	NA	NA	MMP17;MMP17	ENST00000535182.1;ENST00000535182.1	1stExon;5'UTR	MMP17;MMP17;MMP17;MMP17	ENST00000534865.1;ENST00000542142.1;ENST00000535182.1;ENST00000535182.1	1stExon;TSS1500;1stExon;5'UTR	NA	NA	chr12:132324834-132327068	6	NA	NA	NA	TRUE	NA
cg17697306	10.5084	2.15946	4.8662	8.23e-05	0.0482448	chr1	146966908	-	cg17697306	39719591	NA	AAATATAAACAAACATTAAAACCCCAAATACCCTAACAATCTACATCAAC	NA	II	NA	NA	NA	NA	NA	NA	NA	NA	NA	OpenSea	TCATGGTCAGTGAATGTGAACAGGCATTGAGGCCCCAGGTGCCCTGGCAGTCTGCATCAA[CG]CTTTGTGAATAACTGCCCTGGAAAGGTTAGGTACCACTTGGTTCCTGCAAAGCACCACTA	AATGTGAACAGGCATTGAGGCCCCAGGTGCCCTGGCAGTCTGCATCAACG	LINC00624	NR_038423	Body	NA	NA	NA	NA	NA	1:146966268-146967636	Unclassified	NA	NA	NA	NA	NA	NA	chr1:146966865-146967075	3	NA	NA	NA	NA	NA	NA	NA
cg04844120	-16.2246	3.33502	-4.86492	8.25e-05	0.0482541	chr22	24406393	+	cg04844120	64804156	NA	AATAAAAAACATACAAATCATACTAAAATATCATACAACACAATATTACC	NA	II	NA	NA	NA	NA	NA	NA	NA	NA	chr22:24407673-24408060	N_Shore	TGGCCTCTTCCTAACTCTCCAGAGTGCTCTCTCCCCACTGTGGCCCTGAGCTTTGCCTCA[CG]GTAACACTGTGCTGCATGACACTCCAGCATGATCTGCATGTTTCTCACCTCCGGACCTTC	CGGTAACACTGTGCTGCATGACACTCCAGCATGATCTGCATGTTTCTCAC	CABIN1	NM_012295	TSS1500	NA	NA	NA	NA	NA	NA	NA	CABIN1;CABIN1;CABIN1	ENST00000263119.5;ENST00000405822.2;ENST00000536026.1	TSS1500;TSS1500;TSS1500	CABIN1;CABIN1;CABIN1;CABIN1;CABIN1	ENST00000454754.1;ENST00000263119.5;ENST00000405822.2;ENST00000445422.1;ENST00000536026.1	TSS1500;TSS1500;TSS1500;TSS1500;TSS1500	NA	NA	chr22:24405590-24406905	6	chr22:24404718-24409361	6	NA	TRUE	NA
cg04985052	-15.3965	3.16463	-4.86516	8.25e-05	0.0482541	chr13	104491932	-	cg04985052	79695403	NA	TTAAAATAAACATTAACAAATTAACCRAAAATACATCATTCCCATCTTAC	NA	II	NA	NA	NA	NA	NA	NA	NA	NA	NA	OpenSea	AAAAGCATTTTTTAAAATGGGCATTAACAAATTAGCCGGGAATGCATCATTCCCATCTTA[CG]CTCTCAAGCACTTAATGCGGATAGACCTACAAATCACATTATCATCACTTTCCATACCTT	TAAAATGGGCATTAACAAATTAGCCGGGAATGCATCATTCCCATCTTACG	NA	NA	NA	NA	NA	NA	NA	NA	NA	NA	NA	NA	NA	NA	NA	NA	chr13:104491920-104492110	3	NA	NA	NA	NA	NA	NA	NA
cg01719007	-18.5176	3.80677	-4.8644	8.26e-05	0.0482746	chr1	3517255	+	cg01719007	68630124	NA	TAAAATACTTCTAAAACTATTCRTAAACACAAAATACTCCCAAATCCCAC	NA	II	NA	NA	rs4648528	0.305795	NA	NA	NA	NA	NA	OpenSea	CCCGAGGCTGCACAGCTGGATTCAGCCTCCAGCAGCTTGGGAGGGGACACAAATTGGAAA[CG]TGGGATTTGGGAGCACCCTGTGCCCACGAACAGCCCCAGAAGCATCCCAAAGGGACAGGG	CGTGGGATTTGGGAGCACCCTGTGCCCACGAACAGCCCCAGAAGCATCCC	MEGF6	NM_001409	Body	NA	NA	NA	NA	NA	NA	NA	NA	NA	NA	NA	NA	NA	chr1:3516945-3517295	3	NA	NA	NA	NA	NA	NA	NA
cg16769260	-17.1017	3.51777	-4.86152	8.32e-05	0.0484852	chr10	78084390	-	cg16769260	2738875	NA	AAAACACAATACTTTTTAAATCCTTAATAAAAAAACCATACCTATCACAC	NA	II	NA	NA	NA	NA	NA	NA	NA	NA	NA	OpenSea	GCACTTTAGAAAGAACACAGTGCTTTTTAAGTCCTTGATGAGAAAACCATACCTGTCACA[CG]TAGTGATTTTAACCCATATTAAACAGAATTTAGTAGCAGTCTATTCAGGAGGCAAATAAA	CGTGTGACAGGTATGGTTTTCTCATCAAGGACTTAAAAAGCACTGTGTTC	C10orf11;C10orf11;C10orf11	NM_001305581;NR_131178;NM_032024	Body;Body;Body	NA	NA	NA	NA	NA	NA	NA	C10orf11	ENST00000496424.1	5'UTR	C10orf11;C10orf11	ENST00000496424.1;ENST00000488655.1	5'UTR;5'UTR	NA	NA	NA	NA	chr10:78083860-78084504	4	NA	NA	NA
cg06838028	-22.9311	4.71664	-4.86175	8.31e-05	0.0484852	chr22	41604442	+	cg06838028	82788561	NA	AATACAAATAAAATAATATATATAAATCTACCCAACATATAACAAAAAAC	NA	II	NA	NA	NA	NA	NA	NA	NA	NA	chr22:41601069-41601476	S_Shelf	CCTCAGCCTCCCAAAGTGCTGGGATTACAGATGTGAACCACCGTACCCAGGCTCTTCACA[CG]TTTTCTGTTACATGCTGGGTAGATTCATATACATTATCTCATTTGCATCTCACGAGTCAA	ATGCAAATGAGATAATGTATATGAATCTACCCAGCATGTAACAGAAAACG	L3MBTL2	NM_031488	Body	NA	NA	NA	NA	NA	NA	NA	L3MBTL2	ENST00000489136.1	5'UTR	L3MBTL2;L3MBTL2;L3MBTL2;L3MBTL2;L3MBTL2;L3MBTL2;L3MBTL2	ENST00000489136.1;ENST00000449635.1;ENST00000453659.1;ENST00000453659.1;ENST00000481902.1;ENST00000466589.1;ENST00000479978.1	5'UTR;TSS1500;3'UTR;ExonBnd;5'UTR;5'UTR;5'UTR	NA	NA	NA	NA	NA	NA	NA	TRUE	NA
cg07071410	-22.9303	4.71616	-4.86208	8.31e-05	0.0484852	chr7	7851657	-	cg07071410	89701470	NA	ACCAAAATAAACTTACAACCTACTTCTCAAAATTTATAAAAATCTTTTTC	NA	II	NA	NA	NA	NA	NA	NA	NA	NA	NA	OpenSea	CCCAGAACACTGCCAAGATAAACTTACAGCCTGCTTCTCAAAGTTTGTGAAGGTCTTTTT[CG]TAACTTCAAATTTGTACATTTTTGTTACCACAACATCTGTATCCTAACTTCACCTTTGCT	CCAAGATAAACTTACAGCCTGCTTCTCAAAGTTTGTGAAGGTCTTTTTCG	UMAD1;UMAD1;UMAD1	NM_001302348;NM_001302349;NM_001302350	Body;Body;Body	NA	NA	NA	NA	NA	NA	NA	AC006465.3	ENST00000469183.1	5'UTR	AC006465.3;AC006465.3;AC006465.3;AC006465.3	ENST00000463725.1;ENST00000469183.1;ENST00000468567.1;ENST00000482067.1	5'UTR;5'UTR;5'UTR;5'UTR	NA	NA	chr7:7851151-7852112	6	NA	NA	NA	NA	NA
cg04956204	-17.1132	3.52264	-4.85805	8.39e-05	0.0486131	chr2	230672030	-	cg04956204	41661973	NA	ACAATTTACTTAACTATTTACCCAAAACTAACTATTTCATTTATTTCCAC	NA	II	NA	NA	NA	NA	NA	NA	NA	NA	NA	OpenSea	CTACGTGTATCACAATTTACTTAACTATTTACCCAGAACTGGCTATTTCATTTGTTTCCA[CG]TTTCTGCTCTGGAAAAATATTGAGAGGAAACTATTTGTATGTAAATCTTTGCTCATGGGA	CGTGGAAACAAATGAAATAGCCAGTTCTGGGTAAATAGTTAAGTAAATTG	TRIP12;TRIP12;TRIP12;TRIP12	NM_001284215;NM_001284214;NM_004238;NM_001284216	Body;Body;Body;Body	NA	NA	NA	NA	NA	NA	NA	NA	NA	NA	TRIP12	ENST00000487178.1	TSS1500	NA	NA	NA	NA	NA	NA	NA	NA	NA
cg13151630	24.9481	5.13457	4.85884	8.37e-05	0.0486131	chr18	11496734	-	cg13151630	83610528	NA	ATCAAATATATCAACTAATAACTACTCAATATACAACCTCACCACAAAAC	NA	II	NA	NA	rs12456517	0.115886	NA	NA	NA	NA	NA	OpenSea	ATTGAAAAAATGTCAGATGTGTCAACTGATAACTACTCAATATGCAACCTCACCACAGAA[CG]GCTGAAGCACCTTGTAAACAAATTACATCTCATATTCGGCCACTGTTGGTTAATGCCCCA	TCAGATGTGTCAACTGATAACTACTCAATATGCAACCTCACCACAGAACG	LINC01255;LINC01255	NR_110779;NR_110778	Body;Body	NA	NA	NA	NA	NA	NA	NA	NA	NA	NA	NA	NA	NA	chr18:11496500-11497010	3	NA	NA	NA	NA	NA	NA	NA
cg19090068	-35.2306	7.25075	-4.85889	8.37e-05	0.0486131	chr1	9804532	+	cg19090068	20600956	98625444	AAACAATAAAAATCCCAAATAACATCATATCAATCAACCCCAAAAAACCA	AAACAATAAAAATCCCGAATAACGTCGTATCGATCAACCCCAAAAAACCG	I	T	Red	NA	NA	NA	NA	NA	NA	NA	OpenSea	AAGAATTGTCTCCTTCTTCCTGCCGAATGGCCCATGTCTCATCCACACCGAGATGGTGAA[CG]GCTCTTTGGGGCTGACCGACACGACGCCATCCGGGATCCTCACTGCCTGGGTGCCGTTGA	CGGCTCTTTGGGGCTGACCGACACGACGCCATCCGGGATCCTCACTGCCT	CLSTN1;CLSTN1	NM_001009566;NM_014944	Body;Body	NA	NA	NA	NA	1:9727107-9727306	NA	NA	NA	NA	NA	NA	NA	NA	NA	NA	NA	NA	NA	NA	NA	TRUE	TRUE
cg06307212	-42.2359	8.69411	-4.85799	8.39e-05	0.0486131	chr6	32134573	-	cg06307212	39699204	35707142	AAACCCATACAATATACTACCAAAACTAAAAAAAACAACACCCAAAAACA	AAACCCATACAATATACTACCAAAACTAAAAAAAACGACACCCGAAAACG	I	C	Grn	NA	NA	NA	NA	NA	NA	chr6:32134460-32135196	Island	GGGAGGTTCAGCAGACCCATGCAGTGTGCTGCCAGGGCTGGAAGAAGCGGCACCCGGGGG[CG]CTCACCTGTGAAGGTGAGGCTGGGTCTTCCGGGCCTTGCGGGAGGCGCGCCCCACGGAGC	CGCCCCCGGGTGCCGCTTCTTCCAGCCCTGGCAGCACACTGCATGGGTCT	EGFL8	NM_030652	Body	NA	NA	NA	TRUE	6:32242466-32243210	NA	NA	EGFL8;XXbac-BPG300A18.12;XXbac-BPG300A18.12	ENST00000489721.1;ENST00000422437.1;ENST00000422437.1	TSS1500;3'UTR;ExonBnd	EGFL8;EGFL8;EGFL8;XXbac-BPG300A18.12;XXbac-BPG300A18.12;XXbac-BPG300A18.12;XXbac-BPG300A18.12	ENST00000466239.1;ENST00000489721.1;ENST00000482938.1;ENST00000421600.1;ENST00000428388.2;ENST00000422437.1;ENST00000428388.2	5'UTR;TSS1500;5'UTR;3'UTR;3'UTR;3'UTR;ExonBnd	NA	NA	chr6:32133931-32136993	6	chr6:32133011-32139686	6	NA	TRUE	NA
cg08604785	-13.9848	2.87808	-4.85909	8.37e-05	0.0486131	chr4	899970	+	cg08604785	43640593	27605180	TAACTCAATTACCAAAACACAAATATAATTCTCACATTAACAACTCACCA	TAACTCGATTACCAAAACACAAATATAATTCTCACGTTAACGACTCGCCG	I	A	Red	NA	NA	NA	NA	NA	NA	chr4:899774-899985	Island	CAGCAGCCGAGGTGGCAAGCCATTAACGTGAGAACCACACTGGCATCTCAGCAGCCGAGC[CG]GCGAGCCGTTAACGTGAGAATCACATCTGTGTCCTGGCAACCGAGCCAGGCATGTCATTA	CGGCGAGCCGTTAACGTGAGAATCACATCTGTGTCCTGGCAACCGAGCCA	GAK	NM_005255	Body	NA	NA	NA	NA	4:889142-889985	NA	NA	NA	NA	NA	GAK;GAK;GAK	ENST00000507991.1;ENST00000505819.1;ENST00000510022.1	TSS1500;3'UTR;3'UTR	chr4:899860-900095	3	NA	NA	NA	NA	NA	TRUE	NA
cg04515913	-17.7398	3.65163	-4.85805	8.39e-05	0.0486131	chr15	89182103	+	cg04515913	42688946	29750157	AACAAAAAACCAAACACATAAACTAAACTACTCCATCTCCTAAACTACCA	AACGAAAAACCGAACACGTAAACTAAACTACTCCATCTCCTAAACTACCG	I	A	Red	NA	NA	NA	NA	NA	NA	NA	OpenSea	ACATGGAGCCTGCCAGCTCCGTCAGCCCTGACTCGGCCCGGAGCTGAGCTCCCCACCTGC[CG]GTAGCCCAGGAGATGGAGCAGCCCAGCCCACGTGCCCGGCCTTCCGCCCCTGACTTCACT	GGCGGAAGGCCGGGCACGTGGGCTGGGCTGCTCCATCTCCTGGGCTACCG	ISG20;ISG20	NM_002201;NM_002201	1stExon;5'UTR	NA	NA	NA	TRUE	NA	15:89181604-89182719	Promoter_Associated	ISG20;ISG20;ISG20;ISG20	ENST00000560741.1;ENST00000379224.5;ENST00000306072.5;ENST00000306072.5	5'UTR;TSS200;1stExon;5'UTR	ISG20;ISG20;ISG20;ISG20;ISG20;ISG20;ISG20	ENST00000560741.1;ENST00000379224.5;ENST00000306072.5;ENST00000306072.5;ENST00000559876.1;ENST00000558942.1;ENST00000560573.1	5'UTR;TSS200;1stExon;5'UTR;TSS200;TSS200;TSS200	chr15:89181860-89182335	3	NA	NA	NA	NA	NA	TRUE	NA
cg18356743	-17.0468	3.50794	-4.85948	8.36e-05	0.0486131	chr13	30408050	-	cg18356743	16619905	NA	ACACATAAAAAATACTCAACAAATACTTATTAACTATCTAAATAAATAAC	NA	II	NA	NA	NA	NA	NA	NA	NA	NA	NA	OpenSea	AAAAGCATCTGACACATAGGAGGTACTCAACAAGTACTTATTGACTGTCTGAATAAATAA[CG]CAGTGGCTCACGCCTGTAATCTCAGCACTTTGGGAGGCCGCAGCGGGCAGATCACGAGGT	CACATAGGAGGTACTCAACAAGTACTTATTGACTGTCTGAATAAATAACG	UBL3	NM_007106	Body	NA	chr13:30407984-30407984	NA	TRUE	NA	NA	NA	NA	NA	NA	NA	NA	NA	NA	NA	NA	NA	NA	NA	NA	TRUE	NA
cg04258676	-16.4652	3.38966	-4.85747	8.4e-05	0.0486338	chr1	94240208	+	cg04258676	17795543	NA	ATAAAACTCTTACCATACRATCTCCTAAATAAAATAAATAACTTCAAATC	NA	II	NA	NA	rs10489601	0.175316	NA	NA	NA	NA	NA	OpenSea	AGTTGACCATCACCCAAGCCCTGTCCCTATGGTCTAACAAACCTCTCCTTGGCAAAGCAA[CG]ACCTGAAGTTATCTATCCCATTCAGGAGATCGTATGGCAAGAGCTTCACTAAGCAGTCAA	CGACCTGAAGTTATCTATCCCATTCAGGAGATCGTATGGCAAGAGCTTCA	NA	NA	NA	NA	NA	NA	TRUE	NA	NA	NA	BCAR3;RP11-488P3.1	ENST00000370244.1;ENST00000433544.1	5'UTR;3'UTR	BCAR3;BCAR3;RP11-488P3.1	ENST00000370244.1;ENST00000469315.1;ENST00000433544.1	5'UTR;3'UTR;3'UTR	NA	NA	NA	NA	chr1:94233588-94242681	6	NA	TRUE	NA
cg10727820	-19.5016	4.01515	-4.85699	8.41e-05	0.048649	chr12	131272183	+	cg10727820	48787899	85722244	AAATACTAACACAAACCTAATAAACAAAAAACCAAAACATAACTCAAACA	AAATACTAACGCAAACCTAATAAACAAAAAACCGAAACGTAACTCAAACG	I	A	Red	rs2632673	0.364553	NA	NA	NA	NA	NA	OpenSea	CTCTCCAGCTCAGAGCCCGGCCCCCATGGCCGGGCCAGACCTGCCCCGGCCTCTCCCCTC[CG]CCTGAGCCACGCCCCGGCTTCCTGCTCACCAGGCCTGCGTTAGCATCTGCAGCTGTGCTT	CGCCTGAGCCACGCCCCGGCTTCCTGCTCACCAGGCCTGCGTTAGCATCT	NA	NA	NA	NA	NA	NA	NA	12:129837945-129838307	NA	NA	NA	NA	NA	NA	NA	NA	chr12:131271965-131272310	3	NA	NA	NA	NA	NA	TRUE	NA
cg14255238	-12.6712	2.6094	-4.85598	8.43e-05	0.0486684	chr2	97216131	-	cg14255238	85711550	63782138	TACCAAAAAAACCAAATAAACTCTACCCAAAACAAACAAAATATACACCA	TACCGAAAAAACCGAATAAACTCTACCCGAAACGAACAAAATATACGCCG	I	T	Red	NA	NA	NA	NA	NA	NA	chr2:97215788-97216225	Island	TTTGGCCGACCTTGCCGGGAGGGCCGGGTGGACTCTGCCCGGAGCGGGCAGGGTATGCGC[CG]TCCTCAGAGCTGCGGGAGCCCAGGCTGGCTGGGCGCACTCACTGAGGGAGCTGAAGCTTT	CGGCGCATACCCTGCCCGCTCCGGGCAGAGTCCACCCGGCCCTCCCGGCA	ARID5A	NM_212481	Body	NA	NA	NA	NA	2:96579575-96579952	NA	NA	NA	NA	NA	ARID5A;ARID5A;ARID5A	ENST00000497920.1;ENST00000412735.1;ENST00000467498.1	5'UTR;3'UTR;5'UTR	chr2:97215720-97216215	3	NA	NA	NA	NA	NA	TRUE	NA
cg11852165	-24.102	4.96381	-4.85555	8.44e-05	0.0486684	chr12	5477892	+	cg11852165	23620532	NA	TTCATAATCATTACCATACACTTCACTACTAAATCRCTACCTAATTTTTC	NA	II	NA	NA	NA	NA	NA	NA	NA	NA	NA	OpenSea	ATGGGTAAAAATTAAGATTTAGCTTCATGAAAAAGTAAATATTTTAAAAATATATACCCA[CG]AAAAATCAGGTAGCGATTCAGCAGTGAAGTGCATGGTAATGATTATGAATGTTTTGCCAT	TCATAATCATTACCATGCACTTCACTGCTGAATCGCTACCTGATTTTTCG	NA	NA	NA	NA	NA	NA	NA	NA	NA	NA	RP11-1038A11.2;RP11-1038A11.3	ENST00000543308.1;ENST00000537192.1	TSS1500;5'UTR	RP11-1038A11.2;RP11-1038A11.3	ENST00000543308.1;ENST00000537192.1	TSS1500;5'UTR	NA	NA	NA	NA	NA	NA	NA	NA	NA
cg23268620	-15.7573	3.24489	-4.85602	8.43e-05	0.0486684	chr2	61857467	-	cg23268620	1808145	NA	ATAAATTCTAAAACACCAAATATAATAAACACATTTTATATTTCCAACCC	NA	II	NA	NA	NA	NA	NA	NA	NA	NA	NA	OpenSea	TAAAATGGTCTATAAGTTCTAAAACACCAAATATAATGGACACATTTTATGTTTCCAGCC[CG]CAACTTCCTTCTCTGAGAACTGCCCCACTTGAAGGTATGAACACCACCAAAAGCTACAGG	CGGGCTGGAAACATAAAATGTGTCCATTATATTTGGTGTTTTAGAACTTA	NA	NA	NA	NA	NA	NA	NA	NA	NA	NA	NA	NA	NA	NA	NA	NA	NA	NA	NA	NA	chr2:61856465-61857475	6	NA	NA	NA
cg27013920	-22.4468	4.623	-4.85545	8.44e-05	0.0486684	chr8	134918073	+	cg27013920	81771308	NA	TAAACTATATACACTCTCAAAACTAAATCAATAACRATTCRTCAAACTTC	NA	II	NA	NA	NA	NA	NA	NA	NA	NA	NA	OpenSea	GACAAATCTTGTGCAAAACAGCTCCGTATGACTCACATCAACTTTTAAAGATGTTGGTAA[CG]AAGTCTGACGAATCGTTATTGACCCAGCTTTGAGAGTGTACACAGTTTATCTCAGCTATT	CGAAGTCTGACGAATCGTTATTGACCCAGCTTTGAGAGTGTACACAGTTT	NA	NA	NA	NA	NA	NA	NA	NA	NA	NA	NA	NA	NA	NA	NA	NA	chr8:134917840-134918270	3	NA	NA	NA	NA	NA	NA	NA
cg27071707	-17.1347	3.52927	-4.85503	8.45e-05	0.0486776	chr19	1614334	-	cg27071707	6717888	NA	CCAAACTAACAAAACCAAAAACTACRTACTCCCRAATCTAATTTCTTCCC	NA	II	NA	NA	NA	NA	NA	NA	NA	NA	chr19:1614308-1614599	Island	AAGCGCACAGACCAAACTGACAGGACCAGGGGCTGCGTGCTCCCGGGTCTGGTTTCTTCC[CG]CAAGCCCTGACGGGGGGCTTTGGGGGAGGAAACGCCCTGAGGTTGCAGCCCAGCCGCTCC	CGGGAAGAAACCAGACCCGGGAGCACGCAGCCCCTGGTCCTGTCAGTTTG	TCF3;TCF3	NM_003200;NM_001136139	Body;Body	NA	NA	NA	NA	NA	NA	NA	TCF3	ENST00000536553.1	3'UTR	TCF3	ENST00000536553.1	3'UTR	NA	NA	chr19:1608362-1616070	6	chr19:1611418-1614347	6	NA	TRUE	NA
cg23391574	-20.0343	4.12711	-4.85431	8.46e-05	0.0487214	chr11	66232362	+	cg23391574	47672175	NA	CAATAACAAATACCTAAATTCCAACCTTAACTTCTAACTCTAAATCCAAC	NA	II	NA	NA	NA	NA	NA	NA	NA	NA	chr11:66233899-66234964	N_Shore	TTTACACATAAGGAAACTGAAGCTTAGTGAGATTAAGAAGCTGGAGTTCTTGGAGCAGAG[CG]CTGGATTTAGAGCCAGAAGCCAAGGTTGGAACTTAGGCATCTGCTACTGGTGTCCTAACT	CGCTGGATTTAGAGCCAGAAGCCAAGGTTGGAACTTAGGCATCTGCTACT	PELI3	NM_001243135	TSS1500	NA	NA	NA	NA	NA	NA	NA	MRPL11	ENST00000524576.1	3'UTR	MRPL11	ENST00000524576.1	3'UTR	NA	NA	NA	NA	NA	NA	NA	NA	NA
cg20595750	-17.2896	3.56238	-4.85338	8.48e-05	0.0487324	chr10	405225	+	cg20595750	82733898	58685275	TATAATAAATAAAATCATTTCTAACAACCTACATTTAAAAAAAATAACCA	TATAATAAATAAAATCGTTTCTAACAACCTACATTTAAAAAAAATAACCG	I	T	Red	NA	NA	NA	NA	NA	NA	chr10:409201-409523	N_Shelf	GCCTGACGTCCTCTAGCCGGCCCCCAGGGAGAGCAGGGCCACCGGCTCTCTACAGATGCA[CG]GCCATCCTTTTCAAATGCAGGCTGCCAGAAACGATTCCACTTATCACAGCTGCGCAGGAG	CGGCCATCCTTTTCAAATGCAGGCTGCCAGAAACGATTCCACTTATCACA	DIP2C	NM_014974	Body	NA	NA	NA	NA	10:395078-395398	NA	NA	DIP2C	ENST00000381496.3	3'UTR	DIP2C	ENST00000381496.3	3'UTR	chr10:404665-405395	3	NA	NA	NA	NA	NA	TRUE	NA
cg00907739	-15.3635	3.16566	-4.85319	8.48e-05	0.0487324	chr17	26641806	+	cg00907739	99690371	NA	ATACCATATCCTTTTAATTTACCTTAAAATAAATTAAATATATACTCTAC	NA	II	NA	NA	NA	NA	NA	NA	NA	NA	chr17:26645290-26645614	N_Shelf	AATTAAGTTCTACAGGGAACTTAATTATAACTTCCTAAGGGAAGGGGAAGCTGGGTGGAG[CG]CAGAGCACACACCTAACCCACCCCAAGGTAAATTAAAAGGATATGGTACCACCATATCCT	TACCATATCCTTTTAATTTACCTTGGGGTGGGTTAGGTGTGTGCTCTGCG	NA	NA	NA	NA	NA	NA	NA	NA	NA	NA	NA	NA	NA	NA	NA	NA	NA	NA	NA	NA	NA	NA	NA	TRUE	NA
cg15733917	-25.2694	5.20621	-4.8537	8.47e-05	0.0487324	chr2	109150694	-	cg15733917	53808284	6763478	ACCTCCCAAACTAACCTAAAATACTAAAATAAAAACAAACCCAAACCACA	ACCTCCCAAACTAACCTAAAATACTAAAATAAAAACGAACCCGAACCACG	I	A	Red	rs6752157	0.0403	NA	NA	NA	NA	chr2:109150330-109151301	Island	GCGTTTGCGCCAGCCTCCCAGACTAGCCTGGGGTGCTGAAATGGGGGCGGGCCCGAGCCA[CG]GGTTGGGGCGGGGTCTGATGCGCGCCCCGCCCCGCAACGCCCCGCCCCCCCGCGCCTACC	GCCTCCCAGACTAGCCTGGGGTGCTGAAATGGGGGCGGGCCCGAGCCACG	NA	NA	NA	high-CpG:108517028-108517127	NA	NA	NA	2:108516770-108517811	2:109150131-109151817	Promoter_Associated	AC012487.2;AC012487.2;LIMS1	ENST00000440975.1;ENST00000322353.3;ENST00000544547.1	TSS200;TSS200;TSS200	AC012487.2;AC012487.2;LIMS1;LIMS1	ENST00000440975.1;ENST00000322353.3;ENST00000544547.1;ENST00000428064.1	TSS200;TSS200;TSS200;TSS1500	chr2:109150180-109150990	3	NA	NA	NA	NA	NA	TRUE	NA
cg22974799	-17.1774	3.53972	-4.85277	8.49e-05	0.0487408	chr1	67421223	+	cg22974799	96630944	NA	ATAACCATACTCTATTTTAAACTCATCTTCTAACAAAATCATAATACTTC	NA	II	NA	NA	NA	NA	NA	NA	NA	NA	NA	OpenSea	CAATCGTAGAGAGCCTGAGGGCATTTGTTTGGTTGCTAATACACCTTTTTTTGGAGTGAA[CG]AAGTACCATGATCTTGTCAGAAGATGAGTTCAAAATAGAGCATGGCTATGTAATTAGCTG	TAGCCATGCTCTATTTTGAACTCATCTTCTGACAAGATCATGGTACTTCG	MIER1;MIER1;MIER1;MIER1;MIER1;MIER1;MIER1;MIER1;MIER1;MIER1	NM_001146113;NM_001077700;NM_001077703;NM_001146110;NM_020948;NM_001077702;NM_001146111;NM_001077701;NM_001077704;NM_001146112	5'UTR;Body;Body;Body;Body;Body;Body;Body;Body;Body	NA	NA	NA	NA	NA	NA	NA	MIER1;MIER1	ENST00000355977.6;ENST00000479067.1	5'UTR;5'UTR	MIER1;MIER1	ENST00000355977.6;ENST00000479067.1	5'UTR;5'UTR	NA	NA	NA	NA	chr1:67420018-67421366	6	NA	NA	NA
cg13206429	-19.1352	3.94383	-4.85194	8.51e-05	0.0487589	chr8	142422799	-	cg13206429	73637292	NA	AAATCCTTTCTACAAAACAAACTTAACTTAAACCCTCCCACAACRAACTC	NA	II	NA	NA	rs73370146	0.090868	NA	NA	NA	NA	chr8:142425440-142425716	N_Shelf	AGCCAAACTCTGGATCCTTTCTGCAGAGCAGGCTTAGCTTGAGCCCTCCCACAGCGAGCT[CG]CCCACTGCCCACCCTGCCCTCTCAGCCTCTGTGACAACTCTGTGGGCACTGCCAGGGGCA	GATCCTTTCTGCAGAGCAGGCTTAGCTTGAGCCCTCCCACAGCGAGCTCG	NA	NA	NA	NA	NA	NA	NA	NA	NA	NA	PTP4A3;PTP4A3	ENST00000521578.1;ENST00000520105.1	5'UTR;5'UTR	PTP4A3;PTP4A3;PTP4A3	ENST00000521578.1;ENST00000520105.1;ENST00000523147.1	5'UTR;5'UTR;5'UTR	chr8:142422640-142422895	3	NA	NA	NA	NA	NA	TRUE	NA
cg17468687	-14.9494	3.08112	-4.85193	8.51e-05	0.0487589	chr1	10531370	+	cg17468687	84631559	NA	CAATCCAACRCATACATACCTTACTATTCTATTAAATAATAAACAACACC	NA	II	NA	NA	NA	NA	NA	NA	NA	NA	chr1:10532177-10532800	N_Shore	TCAAATACTAACGGGACTGGAGTGATCAGAAATAGCCAAGAGACTACAAATATCCTTCAG[CG]GTGTTGTCTACCACCCAATAGAACAGCAAGGCATGTATGCGCTGGACTGCAGAGAACACC	AGTCCAGCGCATACATGCCTTGCTGTTCTATTGGGTGGTAGACAACACCG	DFFA;DFFA	NM_004401;NM_213566	Body;Body	NA	NA	NA	NA	NA	NA	NA	PEX14	ENST00000472851.1	TSS1500	DFFA;PEX14	ENST00000476658.1;ENST00000472851.1	3'UTR;TSS1500	NA	NA	NA	NA	chr1:10531335-10533771	6	NA	NA	NA
cg09112723	-17.4077	3.58854	-4.85091	8.53e-05	0.0488148	chr1	67142408	-	cg09112723	95613569	NA	AATACCTAAAACAAAACCAATACATATACTAATACTCAAAATATCCTTAC	NA	II	NA	NA	NA	NA	NA	NA	NA	NA	NA	OpenSea	ATTTTCAAATGGGTACCTGAAACAGAGCCAGTACATGTACTGATACTCAGAATGTCCTTA[CG]TGACCACCCAGGAAGCAAATGCAGATTCTGCTCTGAAAGTTTTTATGTAGCTATATGTAC	GTACCTGAAACAGAGCCAGTACATGTACTGATACTCAGAATGTCCTTACG	SGIP1;SGIP1	NM_001308203;NM_032291	Body;Body	NA	NA	NA	TRUE	NA	NA	NA	AL139147.1;SGIP1	ENST00000502413.2;ENST00000468286.1	5'UTR;5'UTR	AL139147.1;SGIP1;SGIP1	ENST00000502413.2;ENST00000480548.1;ENST00000468286.1	5'UTR;5'UTR;5'UTR	chr1:67142360-67142615	3	NA	NA	NA	NA	NA	NA	NA
cg12917790	-30.1084	6.20693	-4.85077	8.53e-05	0.0488148	chr14	93604305	-	cg12917790	78762187	19704554	AACCCTATTTCTAAAATATATATATACATATATACTTCTACATCACCCCA	AACCCTATTTCTAAAATATATATATACATATATACTTCTACGTCGCCCCG	I	C	Grn	NA	NA	NA	NA	NA	NA	NA	OpenSea	GGAACATAGTAAGACCCTGTTTCTAAAATATATATATACATATGTGCTTCTACGTCGCCC[CG]CCCCTGAGCCGGCCGCCCAGCCCCTGGTGTGGTGCCTGGCGAGGGGAATGTCCCAGGTGG	CGGGGCGACGTAGAAGCACATATGTATATATATATTTTAGAAACAGGGTC	NA	NA	NA	NA	NA	NA	NA	14:92674050-92674256	NA	NA	NA	NA	NA	NA	NA	NA	chr14:93604265-93604615	3	NA	NA	NA	NA	NA	TRUE	NA
cg02693289	-14.5855	3.01407	-4.83915	8.77e-05	0.048844	chr17	60881615	-	cg02693289	24657530	13806985	CTTTATAAAAAAACAACATAACATCACAAATATCTACAATACAACAAACA	CTTTATAAAAAAACAACATAACGTCACAAATATCTACGATACGACAAACG	I	A	Red	NA	NA	NA	NA	NA	NA	chr17:60885408-60885857	N_Shelf	CAGGAGGAGCTGCTTTGTGAGGAGACAGCATGGCGTCACAAGTGTCTGCGGTGCGGCAAA[CG]GAGATGTCAAGTGTGCTGTCAGACGCAGGGCTCTGGAGCTGACCGGAGAGGTACAGATTT	CTTTGTGAGGAGACAGCATGGCGTCACAAGTGTCTGCGGTGCGGCAAACG	MARCH10;MARCH10	NM_001100875;NM_152598	5'UTR;5'UTR	NA	NA	NA	NA	17:58235320-58235393	NA	NA	MARCH10;MARCH10;MARCH10	ENST00000456609.1;ENST00000544856.1;ENST00000311269.4	5'UTR;5'UTR;5'UTR	MARCH10;MARCH10;MARCH10	ENST00000456609.1;ENST00000544856.1;ENST00000311269.4	5'UTR;5'UTR;5'UTR	NA	NA	NA	NA	NA	NA	NA	TRUE	NA
cg13023619	27.7066	5.72878	4.83639	8.83e-05	0.048844	chr12	75947876	-	cg13023619	88752383	NA	CTAAAATTCCTCATTCAAACAAATAACTTTTTTCTTACTCTTCTATCATC	NA	II	NA	NA	NA	NA	NA	NA	NA	NA	NA	OpenSea	GCAGGGCATTTCTGAGGTTCCTCATTCAGGCAAGTAGCTTTTTTCTTGCTCTTCTATCAT[CG]CCCAGATCTTCATCAAGTTTTACTGAACTATTACTCCTAATATCTTCTATCTTCTTTACT	TGAGGTTCCTCATTCAGGCAAGTAGCTTTTTTCTTGCTCTTCTATCATCG	NA	NA	NA	NA	NA	NA	TRUE	NA	NA	NA	NA	NA	NA	NA	NA	NA	chr12:75947585-75948095	3	NA	NA	NA	NA	NA	TRUE	NA
cg07459121	-32.1366	6.6374	-4.84175	8.72e-05	0.048844	chr5	1092793	-	cg07459121	16610275	54689255	AACTAACTCAAAAAATAACAATTTTATATCAAAACTAAAAAAAACCATCA	AACTAACTCGAAAAATAACAATTTTATATCAAAACTAAAAAAAACCGTCG	I	C	Grn	rs114700430	0.010426	NA	NA	NA	NA	chr5:1093579-1093837	N_Shore	GCACAGGCTCGGGGCTGACTCGGGAAATGACAATTTTGTGTCAAGACTGGGGGAGGCCGT[CG]CCCGGCTTCAGAGCAGGGCCTGCGCTGCTTGGTTTCTTCCGGTGGATTATTTTTTTTTGT	GGCTGACTCGGGAAATGACAATTTTGTGTCAAGACTGGGGGAGGCCGTCG	SLC12A7	NM_006598	Body	NA	NA	NA	NA	5:1145721-1145818	5:1092731-1092981	Unclassified_Cell_type_specific	NA	NA	NA	NA	NA	NA	NA	NA	chr5:1082545-1105295	6	NA	NA	NA	TRUE	NA
cg27092995	-23.2892	4.8024	-4.84948	8.56e-05	0.048844	chr16	88826522	+	cg27092995	31779963	83620301	ACAAAAACCCCACCAACAAAATCCAAAATAAACATATAAAATAATAAACA	ACGAAAACCCCGCCGACGAAATCCGAAATAAACGTATAAAATAATAAACG	I	C	Grn	NA	NA	NA	NA	NA	NA	NA	OpenSea	CGGACGTGACACCTGGTCCACGCCTGGCCCACCCTCCACAAGCAGAGGTCCTGCCTCCAG[CG]CCCACCACCCCACACGCCCACCTCGGACCTCGCCGGCGGGGCCTCCGTGCCCTCAGTGAC	CGCCCACCACCCCACACGCCCACCTCGGACCTCGCCGGCGGGGCCTCCGT	FAM38A	NM_001142864	Body	NA	NA	NA	NA	16:87353928-87354141	NA	NA	NA	NA	NA	NA	NA	NA	chr16:88826485-88827055	3	NA	NA	NA	NA	NA	TRUE	NA
cg07063325	-33.6624	6.94981	-4.84364	8.68e-05	0.048844	chr6	33257630	+	cg07063325	31729227	46783152	ATTTCTCCACTTCTCCCTATAACTTCTTCTAAATCAACTCCACCATAACA	ATTTCTCCACTTCTCCCTATAACTTCTTCTAAATCAACTCCGCCATAACG	I	A	Red	NA	NA	NA	NA	NA	NA	chr6:33256539-33256973	S_Shore	GGTACCTTCCAGAGAGTGAGACCCAGCGCCCTTGTCTCGCACCCAGTAGGCTTTCATCCC[CG]CCATGGCGGAGCTGATCCAGAAGAAGCTACAGGGAGAAGTGGAGAAATATCAACAGCTAC	ATTTCTCCACTTCTCCCTGTAGCTTCTTCTGGATCAGCTCCGCCATGGCG	PFDN6;WDR46;WDR46	NM_014260;NM_001164267;NM_005452	5'UTR;TSS1500;TSS1500	NA	NA	NA	NA	6:33365375-33365617	6:33256480-33257731	NonGene_Associated	PFDN6;WDR46;PFDN6;PFDN6;PFDN6;PFDN6;WDR46;PFDN6;PFDN6	ENST00000395131.1;ENST00000477718.1;ENST00000374606.5;ENST00000374606.5;ENST00000374610.2;ENST00000374607.1;ENST00000374617.4;ENST00000463584.1;ENST00000463584.1	5'UTR;TSS1500;5'UTR;1stExon;5'UTR;5'UTR;TSS1500;5'UTR;1stExon	WDR46;WDR46;PFDN6;WDR46;WDR46;PFDN6;PFDN6;PFDN6;PFDN6;PFDN6;PFDN6;PFDN6;WDR46;PFDN6;PFDN6	ENST00000444176.1;ENST00000481025.1;ENST00000395131.1;ENST00000468157.1;ENST00000477718.1;ENST00000374606.5;ENST00000374606.5;ENST00000395134.3;ENST00000374610.2;ENST00000374607.1;ENST00000491382.1;ENST00000491382.1;ENST00000374617.4;ENST00000463584.1;ENST00000463584.1	TSS1500;TSS1500;5'UTR;TSS1500;TSS1500;5'UTR;1stExon;5'UTR;5'UTR;5'UTR;1stExon;5'UTR;TSS1500;5'UTR;1stExon	chr6:33256665-33257895	3	NA	NA	NA	NA	NA	TRUE	NA
cg09277933	-12.246	2.5283	-4.84358	8.68e-05	0.048844	chr19	17320534	-	cg09277933	78720420	1709443	TTCCACAAACTTTCACTCCTACAACAAAATACTATAAATACCAATAATCA	TTCCGCAAACTTTCGCTCCTACGACAAAATACTATAAATACCGATAATCG	I	T	Red	NA	NA	NA	NA	NA	NA	chr19:17322471-17322988	N_Shore	GAGAGTATCGCCTTCCGCAGGCTTTCGCTCCTGCGACAAAATGCTGTGAGTACCGGTGAT[CG]TGGGGGCGGGACCTCTTTGGTGGGGCGGAGCCTGGTGCTGGGCAGGGCCTTGGGCGTGGC	TTCCGCAGGCTTTCGCTCCTGCGACAAAATGCTGTGAGTACCGGTGATCG	MYO9B;MYO9B	NM_001130065;NM_004145	Body;Body	NA	NA	NA	TRUE	NA	NA	NA	MYO9B	ENST00000397274.2	ExonBnd	MYO9B	ENST00000397274.2	ExonBnd	chr19:17320125-17320795	3	NA	NA	NA	NA	NA	TRUE	NA
cg26862906	21.3513	4.41344	4.8378	8.8e-05	0.048844	chr8	80730932	+	cg26862906	22774278	NA	ACATTTCATCAAAACAACCTTTTAAAAAACAATTAATCCCAACTATTACC	NA	II	NA	NA	NA	NA	NA	NA	NA	NA	NA	OpenSea	ACATCGCTTATCGACATGTAAACTCCACACTAGGGTGAAAAGGTAGGTGTTTAAGATAGA[CG]GCAACAGCTGGGATCAACTGCCTCTTAAAAGGCTGTCTTGATGAAATGCATCTCTTTATA	CGGCAACAGCTGGGATCAACTGCCTCTTAAAAGGCTGTCTTGATGAAATG	LOC101927040	NR_110954	Body	NA	NA	NA	TRUE	NA	NA	NA	RP11-26J3.1	ENST00000502766.2	3'UTR	RP11-26J3.1	ENST00000502766.2	3'UTR	chr8:80730660-80731370	3	NA	NA	NA	NA	NA	NA	NA
cg02692546	-21.0846	4.36092	-4.83489	8.86e-05	0.048844	chr15	42344451	-	cg02692546	6784329	NA	AATCTCTTCCCTACACCACATTTCACAATTTACAAAACTTATTAATTTAC	NA	II	NA	NA	rs72727736	0.081039	NA	NA	NA	NA	NA	OpenSea	AAGAGTTGCCAGATCTCTTCCCTGCACCACATTTCACAGTTTACAAAGCTTGTTGGTTTA[CG]TTTTCCATTTCTTAGGGGCCTTGTTCTGGAGGTCTTTACTAGAAGCCAGTGCCGGCAAGT	CGTAAACCAACAAGCTTTGTAAACTGTGAAATGTGGTGCAGGGAAGAGAT	NA	NA	NA	NA	NA	NA	NA	NA	NA	NA	PLA2G4E	ENST00000399518.3	TSS1500	PLA2G4E	ENST00000399518.3	TSS1500	NA	NA	NA	NA	NA	NA	NA	NA	NA
cg20899703	-15.1271	3.12234	-4.8448	8.65e-05	0.048844	chr2	40261462	+	cg20899703	43737136	NA	AACTCTCAACTAAATCACTATCCAACTATTACCCTAAAATAAATAAAAAC	NA	II	NA	NA	NA	NA	NA	NA	NA	NA	NA	OpenSea	ACAGTCACCACAAAGTCTTCAGCTGATTCTAACAGGGAGGGAGTGTGAGCTTGGGAGAGA[CG]CCTCTATTCATCTCAGGGCAACAGCTGGACAGTGACTCAGTTGAGAGCTGTGAGCTGTCC	CGCCTCTATTCATCTCAGGGCAACAGCTGGACAGTGACTCAGTTGAGAGC	SLC8A1-AS1	NR_038441	Body	NA	chr2:40261444-40261444	NA	NA	NA	NA	NA	NA	NA	NA	AC007254.3	ENST00000418854.1	5'UTR	chr2:40261385-40261615	3	NA	NA	NA	NA	NA	NA	NA
cg02019955	-11.4211	2.35937	-4.84074	8.74e-05	0.048844	chr9	80816683	-	cg02019955	94698952	NA	AAAACAAACAATCTTTACTATTCTACAATCATTACTATTCTACAACCTCC	NA	II	NA	NA	rs117934263	0.032552	NA	NA	NA	NA	NA	OpenSea	TTCCAGAGGAAGGAACAGACAATCTTTGCTGTTCTGCAATCATTGCTGTTCTGCAGCCTC[CG]CTGGTGATACCCAGGCAAACAGGGTCTGGCGTGGACCTCCAACAAACTCCAGCAGACCTG	CGGAGGCTGCAGAACAGCAATGATTGCAGAACAGCAAAGATTGTCTGTTC	NA	NA	NA	NA	NA	NA	NA	NA	NA	NA	NA	NA	NA	NA	NA	NA	NA	NA	NA	NA	chr9:80816056-80816715	6	NA	NA	NA
cg10119288	-41.0079	8.45706	-4.84895	8.57e-05	0.048844	chr16	87442996	-	cg10119288	16795900	70810824	AAACTCTACTAAAAACATACAACATCCTCACAACCACTCACAAAACCACA	AAACTCTACTAAAAACGTACAACATCCTCACAACCACTCACAAAACCGCG	I	C	Grn	NA	NA	NA	NA	NA	NA	chr16:87441387-87441671	S_Shore	AAAGCAACTTGCAAACTCTGCTGAGGACGTGCAGCATCCTCACAGCCACTCACAGAGCCG[CG]CTGTCGCCGTCCCCCCTCGAGAGGTCATTTGTAGTGGAAGATAGGGCTCAAAGCCACTGA	CGCGGCTCTGTGAGTGGCTGTGAGGATGCTGCACGTCCTCAGCAGAGTTT	ZCCHC14	NM_015144	3'UTR	NA	NA	NA	NA	16:86000386-86000517	NA	NA	ZCCHC14	ENST00000268616.4	3'UTR	ZCCHC14;ZCCHC14	ENST00000268616.4;ENST00000568020.1	3'UTR;3'UTR	NA	NA	NA	NA	NA	NA	NA	TRUE	NA
cg14133752	-16.3051	3.37043	-4.83769	8.8e-05	0.048844	chr9	38353668	-	cg14133752	59648946	NA	CTTTACTTTTCTTTAATCCTCRATACAAAATATCAAATTAAAACAACCTC	NA	II	NA	NA	NA	NA	NA	NA	NA	NA	NA	OpenSea	CCCCTCTTTTGCTTTACTTTTCTTTAATCCTCGGTGCAAGATATCAAATTAAAACAACCT[CG]AGATGGCTTTATTCCCACAAAATAAAAAAATATGTATATTAAAATGAGTTTCTAGCTGAA	CGAGGTTGTTTTAATTTGATATCTTGCACCGAGGATTAAAGAAAAGTAAA	NA	NA	NA	NA	NA	NA	TRUE	NA	NA	NA	NA	NA	NA	NA	NA	NA	NA	NA	NA	NA	NA	NA	NA	TRUE	NA
cg07348060	-16.6079	3.42553	-4.84828	8.58e-05	0.048844	chr14	97361881	+	cg07348060	41710899	NA	AATAAAAACTAAACRCCCACAACAAAATAATAACTCCTCTAAATAACTAC	NA	II	NA	NA	NA	NA	NA	NA	NA	NA	NA	OpenSea	AGGGCCTGGAAAAAGTGCAGAATCTTGGCATGGTAGCCTCAGGCGGAGTTGTAGCTAGGA[CG]CAGTCATCCAGAGGAGTCACCACTCTGCTGTGGGCGCTCAGTCCTTATTTCCACACTTTC	CGCAGTCATCCAGAGGAGTCACCACTCTGCTGTGGGCGCTCAGTCCTTAT	NA	NA	NA	NA	NA	NA	NA	NA	NA	NA	NA	NA	NA	NA	NA	NA	NA	NA	chr14:97361849-97362490	5	chr14:97361778-97362746	5	NA	NA	NA
cg08471734	-11.9378	2.46796	-4.83713	8.81e-05	0.048844	chr1	15808817	-	cg08471734	57736889	12759954	AATCTACCACATAATACTAAACCAACATAACCTCTACATTACAAAATCCA	AATCTACCGCGTAATACTAAACCAACATAACCTCTACGTTACAAAATCCG	I	A	Red	NA	NA	NA	NA	NA	NA	NA	OpenSea	CAGCTCCTCCGGGATCTACCGCGTGATGCTGGGCCAGCATAACCTCTACGTTGCAGAGTC[CG]GCTCGCTGGCCGTCAGTGTCTCTAAGATTGTGGTGCACAAGGACTGGAACTCCGACCAGG	GATCTACCGCGTGATGCTGGGCCAGCATAACCTCTACGTTGCAGAGTCCG	CELA2B	NM_015849	Body	NA	NA	NA	NA	NA	NA	NA	CELA2B	ENST00000494280.1	5'UTR	CELA2B	ENST00000494280.1	5'UTR	NA	NA	NA	NA	NA	NA	NA	TRUE	NA
cg26221801	-26.7332	5.52669	-4.8371	8.81e-05	0.048844	chr20	62183966	-	cg26221801	87764233	15661844	CAAAACCAAAAATAAAAAATCTAACTCCTACTACTTCCCAACCCTCCACA	CAAAACCGAAAATAAAAAATCTAACTCCTACTACTTCCCAACCCTCCGCG	I	T	Red	rs116012393	0.0884	NA	NA	NA	NA	chr20:62185073-62185572	N_Shore	GTCAGTGGGCTGCAGGGCCGGGGGTAAGGGGTCTAACTCCTACTGCTTCCCAACCCTCCG[CG]TCAGACAGCACCCCCTTCTCCAAACAACCCCGGCTTTGTCCCCTGGAGCCCTAAATAACA	CGCGGAGGGTTGGGAAGCAGTAGGAGTTAGACCCCTTACCCCCGGCCCTG	C20orf195	NM_024059	TSS1500	NA	NA	NA	NA	NA	NA	NA	C20orf195	ENST00000370098.3	TSS1500	C20orf195	ENST00000370098.3	TSS1500	chr20:62183900-62184530	3	NA	NA	NA	NA	NA	TRUE	NA
cg15155463	-25.2307	5.21444	-4.83863	8.78e-05	0.048844	chr2	71693793	+	cg15155463	20627847	92671950	CTCCACAAAAAAATAACCAATACCTAAAAAAAACTACAAAAAAAACACCA	CTCCGCGAAAAAATAACCAATACCTAAAAAAAACTACAAAAAAAACACCG	I	A	Red	rs58981291	0.238574	NA	NA	NA	NA	chr2:71693164-71694127	Island	GCCGCGGGCAGGGCGGATCTGGGTAGGGGCCGGAGGGGGAGGGTCCGCCCAGCGGGTGTC[CG]GTGTCCTCCCTGCAGCCTCTCCCAGGCATTGGTCACTTCTCCGCGGAGGAGCAGCGAAGG	CTCCGCGGAGAAGTGACCAATGCCTGGGAGAGGCTGCAGGGAGGACACCG	DYSF;DYSF;DYSF;DYSF;DYSF;DYSF;DYSF;DYSF;DYSF;DYSF;DYSF;DYSF;DYSF;DYSF	NM_001130987;NM_001130979;NM_001130980;NM_001130976;NM_001130981;NM_001130984;NM_001130983;NM_001130982;NM_001130455;NM_001130978;NM_001130985;NM_003494;NM_001130977;NM_001130986	TSS200;Body;Body;Body;Body;TSS200;TSS200;TSS200;TSS200;Body;TSS200;Body;Body;TSS200	NA	NA	NA	TRUE	2:71546461-71547736	2:71693197-71694484	Unclassified_Cell_type_specific	DYSF	ENST00000409651.1	TSS200	DYSF	ENST00000409651.1	TSS200	chr2:71693425-71694435	3	NA	NA	NA	NA	NA	TRUE	NA
cg22624429	-16.8392	3.47697	-4.84308	8.69e-05	0.048844	chr18	55714371	+	cg22624429	81698969	NA	ACAAACTAAATATACCCATATTTAATACRCCTTAAAAAAACAACCCTACC	NA	II	NA	NA	NA	NA	NA	NA	NA	NA	chr18:55710828-55712532	S_Shore	TAAGAAAAACCAATGGAAGATTTTAGCAGGCTCTGAAAGTAGAATGCCCGCTGAAGCAAA[CG]GCAGGGTTGTTCTTCCAAGGCGTATTAAATATGGGTACACTTAGTTTGCAGACTTGGTGT	CGGCAGGGTTGTTCTTCCAAGGCGTATTAAATATGGGTACACTTAGTTTG	NEDD4L;NEDD4L;NEDD4L;NEDD4L	NM_001144964;NM_015277;NM_001243960;NM_001144967	TSS200;Body;Body;Body	NA	NA	NA	NA	NA	NA	NA	NEDD4L;NEDD4L	ENST00000456986.1;ENST00000256832.7	TSS200;5'UTR	NEDD4L;NEDD4L	ENST00000456986.1;ENST00000256832.7	TSS200;5'UTR	NA	NA	chr18:55710062-55716949	6	chr18:55710125-55717200	6	NA	NA	NA
cg11440240	-21.282	4.39977	-4.83708	8.81e-05	0.048844	chr10	134542379	-	cg11440240	47665522	9795856	AAAACCTCCCTAATAAAAAAAACCAACTACTAAACCCAATAACCAAACCA	AAAACCTCCCTAATAAAAAAAACCAACTACTAAACCCGATAACCGAACCG	I	T	Red	rs191088948	0.0183	NA	NA	NA	NA	chr10:134539817-134540026	S_Shelf	GGAGCAGCCGCGGGAGCCTCCCTGGTGAAGGGAGCCAGCTGCTGAGCCCGGTGGCCGGGC[CG]TGTGACCACAAGGCGTCGGGGGCAGTGGGAAGCCTGGGCTCCGGTGCCTGTGGGGCTTGT	CGGCCCGGCCACCGGGCTCAGCAGCTGGCTCCCTTCACCAGGGAGGCTCC	INPP5A	NM_005539	Body	NA	NA	NA	NA	10:134391711-134392575	NA	NA	INPP5A	ENST00000536599.1	3'UTR	INPP5A;INPP5A	ENST00000498337.1;ENST00000536599.1	5'UTR;3'UTR	chr10:134542225-134542475	3	NA	NA	NA	NA	NA	TRUE	NA
cg24360225	-18.6121	3.83991	-4.84703	8.61e-05	0.048844	chr2	209028399	-	cg24360225	30700579	NA	AAAACTACTATATTAACAAAAACAACACAAAAAAAACCTAAAAATAATAC	NA	II	NA	NA	NA	NA	NA	NA	NA	NA	NA	OpenSea	TATATAGCAGGGAAGCTGCTGTGTTGGCAAAAACAACACAAAAGGGACCTGGGGGTGGTG[CG]TAGGGGGATTTCTGTATTCTCTTTTTTTTTTCATTTGAGATCATGGGGCAGTGGGCTCTC	CGCACCACCCCCAGGTCCCTTTTGTGTTGTTTTTGCCAACACAGCAGCTT	CRYGA	NM_014617	TSS200	NA	NA	NA	NA	NA	NA	NA	CRYGA	ENST00000304502.4	TSS200	CRYGA	ENST00000304502.4	TSS200	NA	NA	NA	NA	NA	NA	NA	TRUE	NA
cg20237294	-25.6264	5.2967	-4.83819	8.79e-05	0.048844	chr1	46120973	-	cg20237294	34713875	NA	CTTACTCCAAATCTACCTTCTCCTCTAAATAAATACTCTCCRTATTTTTC	NA	II	NA	NA	NA	NA	NA	NA	NA	NA	NA	OpenSea	GTCGACGGCGGCTTACTCCAAATCTACCTTCTCCTCTGGGTAGGTGCTCTCCGTGTTTTT[CG]AAGGTGGCAGTAGGTGACTAAGATGATGAAGTATGGAGAGGCAAATGGATAAATAGCTAT	TTACTCCAAATCTACCTTCTCCTCTGGGTAGGTGCTCTCCGTGTTTTTCG	GPBP1L1;GPBP1L1	NM_021639;NM_021639	ExonBnd;Body	NA	NA	NA	NA	NA	NA	NA	GPBP1L1	ENST00000290795.3	ExonBnd	GPBP1L1;GPBP1L1;GPBP1L1;GPBP1L1	ENST00000290795.3;ENST00000496278.1;ENST00000496278.1;ENST00000498128.1	ExonBnd;3'UTR;1stExon;TSS200	NA	NA	NA	NA	NA	NA	NA	NA	NA
cg19946618	-15.3122	3.16123	-4.84374	8.68e-05	0.048844	chr10	35854353	-	cg19946618	93694225	NA	AAAATAAAACCCCCTATCTATTCTAACAAACCCACCAAATAATAAAATAC	NA	II	NA	NA	rs77889172	0.026012	NA	NA	NA	NA	NA	OpenSea	CCCACAGTGTGAAGGTGGAGCCCCCTGTCTGTTCTAACAAGCCCACCAGGTGATGGGGTG[CG]TGCTCAAGTGTGGAAACTACTGCTTCCATTCTTCCCGGCTTGTGAGTTCTCTTTTTAAGA	CGCACCCCATCACCTGGTGGGCTTGTTAGAACAGACAGGGGGCTCCACCT	CCNY;CCNY;CCNY;CCNY;CCNY	NM_001282854;NM_001282853;NM_181698;NM_145012;NM_001282852	Body;Body;Body;Body;Body	NA	NA	NA	NA	NA	NA	NA	NA	NA	NA	CCNY;CCNY	ENST00000465416.1;ENST00000497692.1	5'UTR;5'UTR	NA	NA	NA	NA	chr10:35853299-35854376	5	NA	NA	NA
cg20723414	-18.2293	3.76535	-4.84131	8.73e-05	0.048844	chr7	157207071	+	cg20723414	80750972	80690194	AAAAAAAAACCAAAAAATCTCCATCCCAAAAAACATACAAAAAACCACCA	GAAAAAAAACCAAAAAATCTCCGTCCCGAAAAACATACGAAAAACCGCCG	I	T	Red	NA	NA	NA	NA	NA	NA	chr7:157206934-157207348	Island	GCTCCTCTGAGGGACACGGCCTCCAAGAGCTGGCTCTGCCCTGGCCGCCCTCCACAGTCA[CG]GCGGCTCCCCGCATGCTCCTCGGGACGGAGATCTCCTGGCTTCCTCCCGCTTCCTTTCCT	CGGCGGCTCCCCGCATGCTCCTCGGGACGGAGATCTCCTGGCTTCCTCCC	DNAJB6	NM_058246	Body	NA	NA	NA	NA	7:156899559-156900109	7:157207004-157207113	Unclassified_Cell_type_specific	DNAJB6	ENST00000494267.1	TSS1500	DNAJB6;DNAJB6	ENST00000494267.1;ENST00000459889.1	TSS1500;5'UTR	chr7:157206740-157207135	3	NA	NA	NA	NA	NA	TRUE	NA
cg01071265	-20.5168	4.23892	-4.84009	8.75e-05	0.048844	chr1	160952651	+	cg01071265	28776129	16682864	TCTCACAAAACTAACCAAACCTCTAACTAAAAACTACATCAACTAATTCA	TCTCACGAAACTAACCGAACCTCTAACTAAAAACTACGTCAACTAATTCG	I	C	Grn	rs11801586	0.222425	NA	NA	NA	NA	NA	OpenSea	TTGGAGGCAGAAATTGGGCATAAGACGATATGAGGGGTGGTCTCCTCCCTTAGGAGGAAG[CG]AATTAGCTGACGTAGTCTCCAGCCAGAGGCTCGGCTAGCTCCGTGAGAAGCGATCCCCGT	TCTCACGGAGCTAGCCGAGCCTCTGGCTGGAGACTACGTCAGCTAATTCG	NA	NA	NA	NA	NA	NA	NA	1:159219275-159219328	NA	NA	NA	NA	NA	NA	NA	NA	NA	NA	NA	NA	NA	NA	NA	TRUE	NA
cg04607251	-17.3699	3.58577	-4.8441	8.67e-05	0.048844	chr5	19886482	+	cg04607251	65654527	NA	ATTTCTATCCTCTCTATAATTTTAATTCTTTTTACCAACTAACTTTCTTC	NA	II	NA	NA	NA	NA	NA	NA	NA	NA	NA	OpenSea	GGTGAGTCAAAGCCACATGCAAGCTAAAAGCTATGCAGTAGAGGAGATTGCATGAGTAAG[CG]AAGAAAGCTAGCTGGCAAAAAGAATCAAAATCACAGAGAGGACAGAAACAGAGACAAGAG	TTTCTGTCCTCTCTGTGATTTTGATTCTTTTTGCCAGCTAGCTTTCTTCG	CDH18;CDH18	NM_001167667;NM_004934	5'UTR;5'UTR	NA	NA	NA	NA	NA	NA	NA	CDH18;CDH18;CDH18;CDH18;CDH18	ENST00000274170.4;ENST00000502796.1;ENST00000511273.1;ENST00000382275.1;ENST00000507958.1	TSS200;5'UTR;5'UTR;5'UTR;5'UTR	CDH18;CDH18;CDH18;CDH18;CDH18;CDH18;CDH18;CDH18	ENST00000274170.4;ENST00000511423.1;ENST00000502796.1;ENST00000511273.1;ENST00000382275.1;ENST00000507958.1;ENST00000507632.2;ENST00000503132.1	TSS200;3'UTR;5'UTR;5'UTR;5'UTR;5'UTR;3'UTR;3'UTR	chr5:19886265-19886550	3	NA	NA	NA	NA	NA	TRUE	NA
cg24942919	23.2319	4.79912	4.84087	8.73e-05	0.048844	chr13	78494462	+	cg24942919	55769909	NA	ACCTAACTTCCTAACCTCTTTTATACAATCTCTAAACAAAACTACCAATC	NA	II	NA	NA	NA	NA	NA	NA	NA	NA	chr13:78492425-78493382	S_Shore	CAATAAGGTCTTTCTATCCATTCTTGAGCTCCATGTTTACCGCAGAGAGGAAAATAACAG[CG]ACTGGTAGTTTTGCCCAGAGATTGTATAAAAGAGGTCAGGAAGTCAGGCTTGGAGATGCA	CCTGACTTCCTGACCTCTTTTATACAATCTCTGGGCAAAACTACCAGTCG	EDNRB;EDNRB;EDNRB	NM_003991;NM_000115;NM_001122659	TSS1500;5'UTR;TSS1500	NA	NA	NA	NA	NA	NA	NA	EDNRB;EDNRB;EDNRB	ENST00000446573.1;ENST00000475537.1;ENST00000377211.4	TSS1500;TSS1500;TSS1500	EDNRB;EDNRB;EDNRB	ENST00000446573.1;ENST00000475537.1;ENST00000377211.4	TSS1500;TSS1500;TSS1500	chr13:78494425-78494910	3	NA	NA	NA	NA	NA	TRUE	NA
cg01530082	-21.0388	4.34819	-4.83853	8.78e-05	0.048844	chr6	32784327	+	cg01530082	81741300	NA	TATCAACCTCAATCAATACCTAAACRTATTAAAAACCTTAACTTAAATTC	NA	II	NA	NA	NA	NA	NA	NA	NA	NA	NA	OpenSea	AAAAAATCACAGATTGCCTCTGTGACCCAGCCTACTGCAGGTTGTTTCTCCCAGCAGGCT[CG]AACCCAAGCCAAGGCCTTCAACACGCCCAGGCACTGACTGAGGTTGATACACACAATAAG	ATCAACCTCAGTCAGTGCCTGGGCGTGTTGAAGGCCTTGGCTTGGGTTCG	HLA-DOB	NM_002120	Body	NA	NA	NA	NA	NA	NA	NA	NA	NA	NA	HLA-DOB	ENST00000475235.1	3'UTR	NA	NA	chr6:32781971-32785187	6	chr6:32783200-32785205	6	NA	TRUE	NA
cg27071830	-30.0452	6.21441	-4.83476	8.86e-05	0.048844	chr10	125934535	+	cg27071830	99787931	NA	TAATCCTAATTCTACAACTAAAATACCTTCCTAAACAATAACCATCAAAC	NA	II	NA	NA	NA	NA	NA	NA	NA	NA	NA	OpenSea	TGGCAGCGCCAAGAGCCTTCCCAGACAAACTTCCTCCCCTCAGCCAAGCCAGGGGATGTG[CG]CCTGATGGTCACTGCCCAGGAAGGCACCTCAGCTGCAGAACTAGGACCAGAGGATGTTTC	CGCCTGATGGTCACTGCCCAGGAAGGCACCTCAGCTGCAGAACTAGGACC	NA	NA	NA	NA	NA	NA	NA	NA	NA	NA	NA	NA	NA	NA	NA	NA	chr10:125934305-125934630	3	NA	NA	NA	NA	NA	NA	NA
cg01218903	-17.2764	3.56327	-4.84845	8.58e-05	0.048844	chr17	74911481	-	cg01218903	47693949	26745276	CAAAAATCAAACACTCCTCTCTAACAATTTCTATTTTATCTTCAATACCA	CGAAAATCGAACACTCCTCTCTAACGATTTCTATTTTATCTTCGATACCG	I	A	Red	NA	NA	NA	NA	NA	NA	NA	OpenSea	TGGGCTGGGGGCCGGGGATCGGGCACTCCTCTCTGACGGTTTCTATTTTATCTTCGATGC[CG]GAGGGGAGAGCATTTCCCACAAGCCAGGTGGAGGCAGCGGGAGACGCGAGGAAGTGGACA	CGGCATCGAAGATAAAATAGAAACCGTCAGAGAGGAGTGCCCGATCCCCG	MGAT5B;MGAT5B	NM_144677;NM_198955	Body;Body	NA	NA	NA	NA	17:72423070-72423143	NA	NA	NA	NA	NA	NA	NA	NA	chr17:74911045-74911495	3	NA	NA	NA	NA	NA	TRUE	NA
cg22229231	-19.64	4.06237	-4.83462	8.87e-05	0.048844	chr11	47449484	-	cg22229231	11650948	NA	TTTTTCTTTAAATAACAACATATACAACTACTCACTCAAACTAACAAAAC	NA	II	NA	NA	NA	NA	NA	NA	NA	NA	chr11:47447704-47448257	S_Shore	AAAGCAGAATTTTTTTCTTTAAATAACAACATGTACAGCTGCTCACTCAGGCTGACAAAG[CG]TCTCCTCAAGTAACAGTGCTTTATTCCATTCTCTCAACAAGCCTGCCTTGTGGACAGACT	CGCTTTGTCAGCCTGAGTGAGCAGCTGTACATGTTGTTATTTAAAGAAAA	PSMC3	NM_002804	TSS1500	NA	NA	NA	NA	NA	NA	NA	PSMC3;PSMC3	ENST00000298852.3;ENST00000530912.1	TSS1500;TSS1500	PSMC3;PSMC3	ENST00000298852.3;ENST00000530912.1	TSS1500;TSS1500	NA	NA	NA	NA	NA	NA	NA	NA	NA
cg11068784	-23.8053	4.91022	-4.84811	8.59e-05	0.048844	chr4	2277713	+	cg11068784	5684390	90694180	TATTTCCCACAATCTATAAAAAAACTCACACCACATAAAATTCATACACA	TATTTCCCACGATCTATAAAAAAACTCACGCCACGTAAAATTCGTACGCG	I	T	Red	rs17132392	0.112722	NA	NA	NA	NA	chr4:2277519-2277909	Island	TCTAATCGCCCACCAGCAGAGGCCACGGAGGCGGAGGCGAGCCAGCCACAGCCCCGCCAA[CG]CGCACGAATCCCACGTGGCGTGAGTCTTTTCACAGACCGTGGGAAACATGCACAACTGCC	CGCGCACGAATCCCACGTGGCGTGAGTCTTTTCACAGACCGTGGGAAACA	ZFYVE28	NM_020972	Body	NA	NA	NA	NA	4:2247115-2247707	NA	NA	ZFYVE28	ENST00000508471.1	5'UTR	ZFYVE28	ENST00000508471.1	5'UTR	NA	NA	chr4:2277585-2277837	3	NA	NA	NA	TRUE	NA
cg16236275	-19.0012	3.91977	-4.84754	8.6e-05	0.048844	chr6	87891939	+	cg16236275	23738190	NA	ACACACTTACACAATTATTCCATTCTCTCAACTCAACCATTTTTAAAATC	NA	II	NA	NA	rs6904310	0.350301	NA	NA	NA	NA	NA	OpenSea	TAAATGCAGTTATTCACTCTAGTGGAATATTACTATGCAGGAGTAGCCCTTCAAAGTCAT[CG]ATCCCAAAAATGGTTGAGCTGAGAGAATGGAATAATTGTGTAAGTGTGTTTCCATAGTTA	CGATCCCAAAAATGGTTGAGCTGAGAGAATGGAATAATTGTGTAAGTGTG	ZNF292	NM_015021	Body	NA	NA	NA	NA	NA	NA	NA	ZNF292	ENST00000369578.2	5'UTR	ZNF292	ENST00000369578.2	5'UTR	NA	NA	NA	NA	chr6:87891778-87893024	4	NA	NA	NA
cg22551060	-24.4483	5.0556	-4.83588	8.84e-05	0.048844	chr8	914346	-	cg22551060	8791346	84627538	CTATTCCCACATATTTTTATACACACAACCCTAATAACACTATACTATCA	CTATTCCCGCATATTTTTATACACGCAACCCTAATAACGCTATACTATCG	I	T	Red	rs1553411	0.012716	NA	NA	NA	NA	chr8:914817-915894	N_Shore	CTTCACAGAGGGCTATTCCCGCATGTTTTTATGCACGCAGCCCTGGTGGCGCTGTACTGT[CG]TGGACTCTGCTGCGACGCAGTTGTCACTTGCTGTCCTGCGTTGAAGACCTTTCTGTGTAG	CTATTCCCGCATGTTTTTATGCACGCAGCCCTGGTGGCGCTGTACTGTCG	NA	NA	NA	NA	NA	NA	NA	8:904321-904387	NA	NA	CTD-3212A4.1	ENST00000524139.1	5'UTR	CTD-3212A4.1;CTD-3212A4.1	ENST00000524139.1;ENST00000522092.1	5'UTR;5'UTR	NA	NA	NA	NA	chr8:914149-916369	6	NA	TRUE	NA
cg19226421	-27.8203	5.75	-4.83832	8.79e-05	0.048844	chr14	100622764	-	cg19226421	87776586	NA	AAAAAAACRACAACCCTTACCAAATCTCTAAAACATTAATCATTATCATC	NA	II	NA	NA	NA	NA	NA	NA	NA	NA	chr14:100625319-100626461	N_Shelf	TCCCTGTCCTTAGGGAAACGACAGCCCTTGCCAGGTCTCTGAGACATTAATCATTATCAT[CG]CAGCTGATACTCATCGAGTCCTGGAATAAGCACTTTACATATCACCTCGTTTAATCTGCA	GGGAAACGACAGCCCTTGCCAGGTCTCTGAGACATTAATCATTATCATCG	DEGS2	NM_206918	Body	NA	NA	NA	NA	NA	NA	NA	DEGS2	ENST00000557117.1	TSS1500	DEGS2	ENST00000557117.1	TSS1500	chr14:100622285-100622775	3	NA	NA	NA	NA	NA	NA	NA
cg12161489	-12.3119	2.54293	-4.84162	8.72e-05	0.048844	chr11	3034806	-	cg12161489	3669558	NA	TTCAACAACTCAATAACCAAAATAAAAACATTAACAAATACTAACTAAAC	NA	II	NA	NA	NA	NA	NA	NA	NA	NA	NA	OpenSea	CCCTTAGCTGATTCAGCAGCTCAGTAACCAAAATAAAAACATTAGCAAGTGCTGGCTGGG[CG]CGGTGACTCACAACTGTAATCCCAGCACTTTGGGAGGGCGAAGTGGGTGGATCATGAGGT	CGCCCAGCCAGCACTTGCTAATGTTTTTATTTTGGTTACTGAGCTGCTGA	CARS;CARS;CARS;CARS;CARS	NR_036542;NM_001751;NM_001014437;NM_001194997;NM_139273	Body;Body;Body;Body;Body	NA	NA	NA	NA	NA	NA	NA	NA	NA	NA	CARS;CARS;CARS	ENST00000531387.1;ENST00000529772.1;ENST00000526890.1	3'UTR;3'UTR;3'UTR	chr11:3034660-3034870	3	NA	NA	NA	NA	NA	NA	NA
cg13589959	-20.1916	4.17386	-4.83763	8.8e-05	0.048844	chr7	38871192	-	cg13589959	85616290	NA	ACTCTTCTTTACTACAAATTACACTTAATAAATTTTCCTTCTATATACAC	NA	II	NA	NA	NA	NA	NA	NA	NA	NA	NA	OpenSea	TTCTTTACAAAGCTCTTCTTTACTGCAAGTTACACTTAGTAGATTTTCCTTCTATATACA[CG]TTTATGTAATTTGTTCTTGGACTCTGGTATTGAAAAGCTCATGGCCTATCCTAATATTCT	CGTGTATATAGAAGGAAAATCTACTAAGTGTAACTTGCAGTAAAGAAGAG	VPS41;VPS41	NM_014396;NM_080631	Body;Body	NA	NA	NA	NA	NA	NA	NA	NA	NA	NA	VPS41	ENST00000413141.1	TSS1500	chr7:38870880-38871230	3	NA	NA	NA	NA	NA	NA	NA
cg09067351	-14.149	2.92098	-4.84395	8.67e-05	0.048844	chr10	88677542	-	cg09067351	61688187	NA	ACAATAACAAAATAATTTAAATATAAACTAATCAATCAAATACATAAACC	NA	II	NA	NA	NA	NA	NA	NA	NA	NA	NA	OpenSea	TCCACATTTACACAATAGCAAAGTAATTTAGGTGTGAGCTGGTCAGTCAGGTACATAAGC[CG]ATCTGGCTATCCTGAGTTTTCTTTTCCCTTCACCTCTTGTTTTCCTCCCTTTAATTTGGA	CGGCTTATGTACCTGACTGACCAGCTCACACCTAAATTACTTTGCTATTG	BMPR1A	NM_004329	Body	NA	NA	NA	TRUE	NA	NA	NA	NA	NA	NA	BMPR1A	ENST00000474620.1	5'UTR	NA	NA	NA	NA	NA	NA	NA	TRUE	NA
cg08147523	-30.024	6.20912	-4.83547	8.85e-05	0.048844	chr2	1276773	+	cg08147523	8619386	88726145	CTCCTCTAACAAAAAACCCACTACACAATAATAATAATAATACACATCCA	CTCCTCTAACAAAAAACCCACTACGCGATAATAATAATAATACGCATCCG	I	T	Red	rs34552377	0.301998	NA	NA	NA	NA	NA	OpenSea	TTGCAAGACAGTTTCACGAGATCACGTTTATGAAATTTTCCTAGGTCTGTGTGTGCTATA[CG]GATGCGCACCATCACCATCACCGCGCAGTGGGTCTCCTGTTAGAGGAGCCGGTCACGCAC	CGGATGCGCACCATCACCATCACCGCGCAGTGGGTCTCCTGTTAGAGGAG	SNTG2	NM_018968	Body	NA	NA	NA	NA	2:1255780-1255850	NA	NA	NA	NA	NA	SNTG2	ENST00000471239.1	5'UTR	NA	NA	NA	NA	NA	NA	NA	TRUE	NA
cg25631723	-20.4325	4.2212	-4.84045	8.74e-05	0.048844	chr17	10533122	+	cg25631723	14738830	92792362	AACAAAAAAAACTATAAATAAAATAAATACTAACTACAACAAACAAACCA	AACGAAAAAAACTATAAATAAAATAAATACTAACTACGACAAACAAACCG	I	T	Red	NA	NA	NA	NA	NA	NA	NA	OpenSea	AGAGCCCAGGCAGGTTATATCAGCACGCGCCTCTCTCAGAACTCACCACGGGAAACAGCA[CG]GTCTGCCTGCCGCAGTCAGCACCTATCTCACTTACAGCCTCCTCCGCCTGCCTCTTGTAG	CGGTCTGCCTGCCGCAGTCAGCACCTATCTCACTTACAGCCTCCTCCGCC	MYH3	NM_002470	Body	NA	NA	NA	NA	17:10473668-10473894	NA	NA	NA	NA	NA	NA	NA	NA	chr17:10532925-10533215	3	NA	NA	NA	NA	NA	TRUE	NA
cg15836505	-37.0985	7.66882	-4.83757	8.8e-05	0.048844	chr19	20349252	-	cg15836505	4785485	98620333	AATAAAAACAAAACCTAAAACACCAACTACAACTAAAAACAAAAACCACA	AATAAAAACGAAACCTAAAACGCCGACTACAACTAAAAACAAAAACCGCG	I	C	Grn	NA	NA	NA	NA	NA	NA	NA	OpenSea	AGGACACAGACCAGTGAAGACGAGACCTGAAACGCCGGCTGCAGCTAGAGACAAAGGCCG[CG]CCAAAAGCGGAAAGCCGTCCTCGTCGCTCCAGCTGCGTGCCTGATTGGACGGTTTCCAGC	CGCGGCCTTTGTCTCTAGCTGCAGCCGGCGTTTCAGGTCTCGTCTTCACT	NA	NA	NA	low-CpG:20210232-20210279	NA	DMR	NA	19:20209827-20210290	19:20348845-20349563	Unclassified	NA	NA	NA	NA	NA	NA	chr19:20349145-20349475	3	NA	NA	NA	NA	NA	TRUE	NA
cg18137952	-16.2817	3.3657	-4.83754	8.8e-05	0.048844	chr13	37303940	-	cg18137952	66727524	NA	TACTACTTACAATATTAATCCCTATTCAAATAATCTTTCTTACATTATAC	NA	II	NA	NA	NA	NA	NA	NA	NA	NA	NA	OpenSea	ACTAATGAACCTACTACTTACAATATTAGTCCCTATTCAAATAGTCTTTCTTGCATTATA[CG]TTTGTAGATTAGCCTCTTGCAGATGATCAGATATTGTAAATATCTGGAAATACAAGGCCA	ACTACTTACAATATTAGTCCCTATTCAAATAGTCTTTCTTGCATTATACG	NA	NA	NA	NA	NA	NA	NA	NA	NA	NA	AL136160.1	ENST00000410670.1	TSS1500	AL136160.1	ENST00000410670.1	TSS1500	NA	NA	NA	NA	NA	NA	NA	NA	NA
cg05775289	-19.2454	3.97222	-4.845	8.65e-05	0.048844	chr5	28624660	+	cg05775289	93712487	NA	ACAAAAACAAATCACTAAAAACTAATTTTTCAACAACAACAACRAAAACC	NA	II	NA	NA	NA	NA	NA	NA	NA	NA	NA	OpenSea	ACAGAATATTTAATTGGCTATTATGTTACGTCAACAAATGGAAGATGTTTAACTCTTCCT[CG]GCTTCCGTTGTTGCTGTTGAAAAATCAGCTTTCAGTGACTTGTTCCTGTGAAGTTAATCT	CGGCTTCCGTTGTTGCTGTTGAAAAATCAGCTTTCAGTGACTTGTTCCTG	NA	NA	NA	NA	NA	NA	NA	NA	NA	NA	U6	ENST00000517058.1	TSS200	U6	ENST00000517058.1	TSS200	NA	NA	NA	NA	NA	NA	NA	NA	NA
cg07160044	-35.3533	7.29994	-4.84296	8.69e-05	0.048844	chr13	24735301	+	cg07160044	30658927	46686255	ACCTTTTACAAAAACACCACATACATATCCTCCCAAAAACAATAATACCA	ACCTTTTACGAAAACACCACGTACATATCCTCCCAAAAACGATAATACCG	I	A	Red	NA	NA	NA	NA	NA	NA	chr13:24734771-24735538	Island	CCTGTTAGGTCCGTGCGCCCGCTCCCTGCCCGGCGGTGGCTCTGCGCCCTCTGGGCCACC[CG]GCACCATCGCTTTTGGGAGGACATGCACGTGGTGTTCTCGCAAAAGGCCGTTTCCAGCCG	GCCTTTTGCGAGAACACCACGTGCATGTCCTCCCAAAAGCGATGGTGCCG	SPATA13;MIR2276;SPATA13	NM_001166271;NR_031753;NM_153023	5'UTR;TSS1500;5'UTR	NA	NA	NA	NA	13:23632772-23633583	13:24734470-24736039	Promoter_Associated	MIR2276;SPATA13;SPATA13;SPATA13	ENST00000516886.1;ENST00000382108.3;ENST00000466831.1;ENST00000382095.4	TSS1500;5'UTR;5'UTR;5'UTR	MIR2276;SPATA13;SPATA13;SPATA13	ENST00000516886.1;ENST00000382108.3;ENST00000466831.1;ENST00000382095.4	TSS1500;5'UTR;5'UTR;5'UTR	chr13:24734680-24735990	3	NA	NA	NA	NA	NA	TRUE	NA
cg13918751	-16.1609	3.33234	-4.84971	8.55e-05	0.048844	chr9	140369012	+	cg13918751	57724211	NA	CAAATATACTTACAATTAATCTTTTCTACTAAAACATCTCTAAAATCCRC	NA	II	NA	NA	NA	NA	NA	NA	NA	NA	NA	OpenSea	GAGCATTCTCAGGAGCGCGAGGCAGCCCTGGAGGACACCGGAGTGCCGTGGGGAAACGCA[CG]CGGACCTCAGAGATGTTTTAGCAGAAAAGATCAACTGCAAGTACATTTGAGAAAAATCTT	CGCGGACCTCAGAGATGTTTTAGCAGAAAAGATCAACTGCAAGTACATTT	PNPLA7;PNPLA7	NM_152286;NM_001098537	Body;Body	NA	NA	NA	NA	9:139488689-139488834	NA	NA	PNPLA7	ENST00000492278.1	3'UTR	PNPLA7;PNPLA7	ENST00000492278.1;ENST00000469998.1	3'UTR;3'UTR	NA	NA	NA	NA	NA	NA	NA	TRUE	NA
cg02273078	8.53846	1.76626	4.8342	8.87e-05	0.048844	chr18	158567	-	cg02273078	24788227	33789551	ATTTTACATATTACTACATCATCACCAATAACCAATTTAAATAAAACTCA	ATTTTACGTATTACTACGTCATCGCCAATAACCGATTTAAATAAAACTCG	I	T	Red	NA	NA	NA	NA	NA	NA	chr18:158278-159311	Island	AGCTGCACGGGTGTTTTGCGTGTTGCTGCGTCATCGCCAGTGGCCGGTTTGAATGAGACT[CG]TCGCACCGAAGCCGCCGCCACCACCGCGCCTCCGCCTCGGCCGCCGCCGCAGCTGCTCCT	GTTTTGCGTGTTGCTGCGTCATCGCCAGTGGCCGGTTTGAATGAGACTCG	USP14;USP14;USP14;USP14	NM_005151;NM_001037334;NM_005151;NM_001037334	5'UTR;1stExon;1stExon;5'UTR	high-CpG:148311-148587	NA	NA	NA	18:148292-149208	18:157999-159505	Promoter_Associated	USP14;USP14;USP14;USP14	ENST00000383589.1;ENST00000383589.1;ENST00000400266.3;ENST00000400266.3	5'UTR;1stExon;5'UTR;1stExon	USP14;USP14;USP14;USP14	ENST00000261601.5;ENST00000261601.5;ENST00000400266.3;ENST00000400266.3	5'UTR;1stExon;5'UTR;1stExon	chr18:158245-158595	3	NA	NA	NA	NA	TRUE	TRUE	NA
cg23252622	-20.9551	4.33478	-4.83419	8.87e-05	0.048844	chr7	143127640	+	cg23252622	1602573	NA	AACAAAAATTCATTTTCCTCTCACAATTAAATACTTAACTACTATCCTCC	NA	II	NA	NA	NA	NA	NA	NA	NA	NA	NA	OpenSea	CATACTTGGAAGATTTTAATAAAATTATGAGTAATATTAGATCACTTTAATTCCTGTTTA[CG]GAGGACAGCAGTCAAGTACCTAACTGTGAGAGGAAAATGAATCTTTGCTTCTAGGAGGCA	CGGAGGACAGCAGTCAAGTACCTAACTGTGAGAGGAAAATGAATCTTTGC	EPHA1-AS1	NR_033897	Body	NA	NA	NA	NA	NA	NA	NA	AC092214.10	ENST00000429289.1	5'UTR	AC092214.10	ENST00000429289.1	5'UTR	chr7:143127405-143127735	3	NA	NA	NA	NA	NA	NA	NA
cg17846497	-29.488	6.08571	-4.84544	8.64e-05	0.048844	chr17	78290901	-	cg17846497	74698161	80713345	ATTAAAAAAAACCCTAATATTCACAAAATCCCACACTCTCTATATTACCA	ATTAAAAAAAACCCTAATATTCGCGAAATCCCGCGCTCTCTATATTACCG	I	T	Red	rs8081918	0.010105	NA	NA	NA	NA	NA	OpenSea	CTGTTGATGAAGGTTGGGGAGAGCCCTGGTGTTCGCGGAGTCCCGCGCTCTCTGTATTGC[CG]TAATGCTCTGTCTTTCTCCTTTCATGGGAGTGTGCCGTGGCATTTAGTCGTGAGAGTGGG	CGGCAATACAGAGAGCGCGGGACTCCGCGAACACCAGGGCTCTCCCCAAC	RNF213;RNF213	NM_020954;NM_020914	Body;Body	NA	NA	NA	NA	17:75905471-75905618	NA	NA	NA	NA	NA	RNF213	ENST00000559070.1	5'UTR	chr17:78290805-78291290	3	NA	NA	NA	NA	NA	TRUE	NA
cg05445477	-18.2887	3.77933	-4.83913	8.77e-05	0.048844	chr16	57495650	-	cg05445477	77621939	NA	TTTTTACACCTCTCAATTCCTTATATCTCTTAACATCCTATAAAATTTTC	NA	II	NA	NA	NA	NA	NA	NA	NA	NA	chr16:57496476-57497038	N_Shore	CCACTGGATCTTTTTTGCACCTCTCAATTCCTTGTATCTCTTGACATCCTGTGAAGTTTT[CG]CAGTAGCTGTTCCAGTTTTCATTGCATTCTCCTTTTTCCTTCATAGCATCCATCTTACAC	TTTTGCACCTCTCAATTCCTTGTATCTCTTGACATCCTGTGAAGTTTTCG	POLR2C	NM_032940	TSS1500	NA	NA	NA	NA	NA	NA	NA	POLR2C;AC009052.12;POLR2C	ENST00000219252.5;ENST00000567090.1;ENST00000564651.1	TSS1500;5'UTR;TSS1500	POLR2C;AC009052.12;POLR2C;POLR2C;POLR2C;POLR2C;POLR2C;POLR2C	ENST00000219252.5;ENST00000567090.1;ENST00000563115.1;ENST00000562953.1;ENST00000562599.1;ENST00000564651.1;ENST00000567982.1;ENST00000564626.1	TSS1500;5'UTR;TSS1500;TSS1500;TSS1500;TSS1500;TSS1500;TSS1500	NA	NA	NA	NA	NA	NA	NA	NA	NA
cg09931111	-30.4907	6.29321	-4.84501	8.65e-05	0.048844	chr2	36665587	-	cg09931111	77660247	NA	ACCAAATACAATTTACAAACTCCAACTTAATCTACATACATTCAAAATTC	NA	II	NA	NA	rs7571902	0.3713	NA	NA	NA	NA	NA	OpenSea	ATAAGCAGTCTACCAAATGCAGTTTACAAACTCCAACTTAATCTGCATACATTCAAGATT[CG]CCTTCTCCTCCTCACCTCTTTGATTTATTCTCCTCCACACTGATGGGGCTCTGAGAGTGG	CCAAATGCAGTTTACAAACTCCAACTTAATCTGCATACATTCAAGATTCG	CRIM1	NM_016441	Body	NA	chr2:36665586-36665586	NA	NA	NA	NA	NA	NA	NA	NA	NA	NA	NA	chr2:36665565-36666095	3	NA	NA	NA	NA	NA	NA	NA
cg24251564	-33.3774	6.90242	-4.8356	8.84e-05	0.048844	chr17	6554987	+	cg24251564	7663403	57791851	CCCTCACTATTTTAAAACCAACACAAATAAAACCATCCCAAAACTAATCA	CCCTCGCTATTTTAAAACCAACGCGAATAAAACCATCCCAAAACTAATCG	I	A	Red	NA	NA	NA	NA	NA	NA	chr17:6554832-6555585	Island	GCTCCCTCTTCCGGTCCCGGGGCACTGTGGGATATGGGGCGGGGCGGCTCCGCCCATCCC[CG]ACCAGCCCTGGGATGGCTCCACCCGCGCTGGCTCCAAAATAGCGAGGGGGCGGGGCCCGG	CCCTCGCTATTTTGGAGCCAGCGCGGGTGGAGCCATCCCAGGGCTGGTCG	C17orf100;MED31	NM_001105520;NM_016060	TSS200;TSS200	NA	NA	NA	NA	17:6495557-6496304	17:6554374-6556054	Promoter_Associated	MED31;MED31;C17orf100;C17orf100	ENST00000574128.1;ENST00000225728.3;ENST00000391428.2;ENST00000391428.2	TSS1500;TSS200;5'UTR;1stExon	MED31;MED31;MED31;C17orf100;C17orf100	ENST00000575519.1;ENST00000574128.1;ENST00000225728.3;ENST00000391428.2;ENST00000391428.2	TSS200;TSS1500;TSS200;5'UTR;1stExon	chr17:6554720-6555135	3	NA	NA	NA	NA	NA	TRUE	NA
cg02714192	-27.2781	5.64364	-4.83342	8.89e-05	0.0488954	chr18	77201972	-	cg02714192	37645199	50788556	TTCAACCAAAATAAACATAACCATCTCTTCTCTAAACACTTCCAAATACA	TTCAACCAAAATAAACGTAACCGTCTCTTCTCTAAACGCTTCCAAATACG	I	T	Red	NA	NA	NA	NA	NA	NA	chr18:77201938-77202732	Island	GGCAGAATCTTCTTCAGCCAAAGTGAGCGTGGCCGTCTCTTCTCTGGGCGCTTCCAGGTG[CG]TTGGGGCCCCTGCACCCTCCACGTCAGTGCCCTGGCTCCGTGGCCCTGTCGGTGCTCTGG	CGCACCTGGAAGCGCCCAGAGAAGAGACGGCCACGCTCACTTTGGCTGAA	NFATC1;NFATC1;NFATC1;NFATC1;NFATC1	NM_006162;NM_172388;NM_172389;NM_172387;NM_172390	Body;5'UTR;Body;Body;Body	NA	NA	NA	NA	18:75302927-75303720	NA	NA	NFATC1;NFATC1	ENST00000397790.2;ENST00000545796.1	5'UTR;5'UTR	NFATC1;NFATC1	ENST00000397790.2;ENST00000545796.1	5'UTR;5'UTR	NA	NA	NA	NA	NA	NA	NA	TRUE	NA
cg00283472	-17.4267	3.60629	-4.83231	8.91e-05	0.0489238	chr11	6651988	+	cg00283472	84688398	NA	AACRACACCAATACCTATCRTACTAACRATAACAACAACTAAAAAACTAC	NA	II	NA	NA	NA	NA	NA	NA	NA	NA	chr11:6650905-6652079	Island	GTGAGTGCACCCACACCCGCGGGCTCTGGCGCTGCCACCGAGCCCAACAGAGAGCCGGGC[CG]CAGTCCCTCAGCTGCTGTCACCGTCAGCACGACAGGCACTGGTGCCGCTGGGTCCCGCTC	GCGGCACCAGTGCCTGTCGTGCTGACGGTGACAGCAGCTGAGGGACTGCG	DCHS1	NM_003737	Body	NA	NA	NA	TRUE	11:6607482-6608642	NA	NA	RP11-732A19.6	ENST00000526633.1	5'UTR	RP11-732A19.6	ENST00000526633.1	5'UTR	chr11:6651885-6652255	3	NA	NA	NA	NA	NA	TRUE	NA
cg18492926	-14.913	3.08676	-4.83127	8.94e-05	0.0489238	chr11	67442195	+	cg18492926	85743501	NA	ATACAATATAATCCCTAAAAACAAAACCCTAAAAAAACAAAACAAACACC	NA	II	NA	NA	NA	NA	NA	NA	NA	NA	NA	OpenSea	GGGCTGCACCTCCCAATTCCCATGCCTACCCTTGTCTCACTGCCAGGACCTATAGCTGCT[CG]GTGTCTGCCCTGTTCTTCCAGGGCCCTGCCCCCAGGGACCACACTGCACAGCCGGCTTGG	CGGTGTCTGCCCTGTTCTTCCAGGGCCCTGCCCCCAGGGACCACACTGCA	ALDH3B2;ALDH3B2	NM_001031615;NM_000695	5'UTR;TSS200	NA	NA	NA	TRUE	NA	NA	NA	ALDH3B2;ALDH3B2;ALDH3B2	ENST00000531881.1;ENST00000349015.3;ENST00000530069.1	TSS1500;TSS200;5'UTR	ALDH3B2;ALDH3B2;ALDH3B2;ALDH3B2;ALDH3B2	ENST00000531881.1;ENST00000349015.3;ENST00000525827.1;ENST00000525827.1;ENST00000530069.1	TSS1500;TSS200;1stExon;5'UTR;5'UTR	chr11:67442100-67442355	3	NA	NA	NA	NA	NA	TRUE	NA
cg02822963	-21.234	4.39605	-4.83025	8.96e-05	0.0489238	chr3	149470953	+	cg02822963	91674299	NA	ACAAAACAAAACAAACAAACAAAAACATTACTCTAAATCCTATAAACATC	NA	II	NA	NA	NA	NA	NA	NA	NA	NA	chr3:149469909-149470388	S_Shore	AGCTTCTGACAAGTTTTATGAGTGATTATAAATTAGGATAAAGATAATGATGACAATGAC[CG]ATGCTTACAGGATTCAGAGCAATGTTTTTGTTTGTTTGTTTTGTTTTGTTTTGTTTTTTA	CAAAACAAAACAAACAAACAAAAACATTGCTCTGAATCCTGTAAGCATCG	COMMD2	NM_016094	TSS1500	NA	NA	NA	NA	NA	3:149469407-149470954	Promoter_Associated	COMMD2	ENST00000473414.1	TSS1500	COMMD2;COMMD2;COMMD2;COMMD2;COMMD2;COMMD2;COMMD2	ENST00000483146.1;ENST00000463077.1;ENST00000483708.1;ENST00000491617.1;ENST00000490008.1;ENST00000469896.1;ENST00000473414.1	TSS1500;TSS1500;TSS1500;TSS1500;TSS1500;TSS1500;TSS1500	NA	NA	NA	NA	chr3:149469376-149471024	6	NA	TRUE	NA
cg21644920	-16.3687	3.38861	-4.83052	8.95e-05	0.0489238	chr7	116073040	-	cg21644920	19716550	NA	ACACACATATTCTCTTTAACAATAAACCTACATCAAATCRTTATAATCTC	NA	II	NA	NA	NA	NA	NA	NA	NA	NA	NA	OpenSea	AGTGCAGAAAGACACACATATTCTCTTTGGCAGTGGGCCTACATCAAATCGTTATGGTCT[CG]TACCAAGATGTCTTTTGACTGAGGAAGCTAAGAATACGGCTCCTTGTTCTCACCAGTGGA	CGAGACCATAACGATTTGATGTAGGCCCACTGCCAAAGAGAATATGTGTG	NA	NA	NA	NA	NA	NA	NA	NA	NA	NA	snoZ185;AC002066.1;AC002066.1;CAV2;AC002066.1	ENST00000516863.1;ENST00000439070.1;ENST00000446355.1;ENST00000462876.1;ENST00000413968.1	TSS1500;3'UTR;3'UTR;5'UTR;3'UTR	snoZ185;AC002066.1;AC002066.1;CAV2;CAV2;CAV2;CAV2;CAV2;CAV2;CAV2;CAV2;CAV2;CAV2;AC002066.1	ENST00000516863.1;ENST00000439070.1;ENST00000446355.1;ENST00000477018.1;ENST00000484156.1;ENST00000467035.1;ENST00000495046.1;ENST00000497046.1;ENST00000491643.1;ENST00000498493.1;ENST00000478226.1;ENST00000462876.1;ENST00000476156.1;ENST00000413968.1	TSS1500;3'UTR;3'UTR;5'UTR;5'UTR;5'UTR;5'UTR;5'UTR;5'UTR;5'UTR;5'UTR;5'UTR;5'UTR;3'UTR	NA	NA	NA	NA	NA	NA	NA	NA	NA
cg15705062	-18.1584	3.75909	-4.83053	8.95e-05	0.0489238	chr19	5110748	+	cg15705062	12774151	76619967	AAATACACTCCAAAAACTCAACTCAAAACTAATAAACACCATAAACCACA	AAATACACTCCAAAAACTCAACTCGAAACTAATAAACGCCGTAAACCGCG	I	T	Red	rs2613739	0.40553	NA	NA	NA	NA	chr19:5110587-5110853	Island	TGCAGCCCGAGCGCTACGAGCTGTGGAAGCAGGGCAAGGACCTCACGGTGCTGGACCACA[CG]CGGCCCACGGCGCTCACCAGCCCCGAGCTGAGCTCCTGGAGTGCATCCCGGGCCTCGCTG	CGCGGCCCACGGCGCTCACCAGCCCCGAGCTGAGCTCCTGGAGTGCATCC	KDM4B	NM_015015	Body	NA	NA	NA	NA	19:5061588-5062440	NA	NA	NA	NA	NA	NA	NA	NA	NA	NA	chr19:5110487-5111866	6	NA	NA	NA	TRUE	NA
cg01867561	-29.1863	6.04153	-4.83094	8.94e-05	0.0489238	chr4	186839183	+	cg01867561	52610962	NA	ATATATTACAAATAAACTATACTATTAAAATATATCTCAACTACTTTCCC	NA	II	NA	NA	rs73021833	0.056216	NA	NA	NA	NA	NA	OpenSea	ATGGCAGACAAAATAAAATTCTTAGTTTCATAACGGAAATAAAGGAGAAATGTGATGTTC[CG]GGAAAGCAGCTGAGACACATTCTAACAGTATAGCTTATTTGCAATACATTGGGTATTTAC	CGGGAAAGCAGCTGAGACACATTCTAACAGTATAGCTTATTTGCAATACA	SORBS2;SORBS2	NM_021069;NM_001270771	5'UTR;5'UTR	NA	NA	NA	NA	NA	NA	NA	RP11-45I20.1;SORBS2;SORBS2	ENST00000456728.1;ENST00000284776.7;ENST00000355634.5	TSS200;5'UTR;5'UTR	RP11-45I20.1;SORBS2;SORBS2;SORBS2;SORBS2;SORBS2;SORBS2;SORBS2;SORBS2;SORBS2	ENST00000456728.1;ENST00000476878.1;ENST00000469627.1;ENST00000488562.1;ENST00000284776.7;ENST00000444781.1;ENST00000431902.1;ENST00000415274.1;ENST00000432655.1;ENST00000355634.5	TSS200;3'UTR;3'UTR;3'UTR;5'UTR;5'UTR;5'UTR;5'UTR;5'UTR;5'UTR	NA	NA	NA	NA	NA	NA	NA	NA	NA
cg22491548	17.1104	3.54158	4.83129	8.94e-05	0.0489238	chr7	128000861	-	cg22491548	43658178	25644944	CTAAAAAAAAACACCAAACAAACAAACTAAACAAACTACAAACAACTACA	CTAAAAAAAAACGCCAAACAAACAAACTAAACGAACTACAAACAACTACG	I	A	Red	NA	NA	NA	NA	NA	NA	chr7:128001346-128002066	N_Shore	ATCTCCGGCTTCCTGGAGGAGAACGCCAGGCAGGCAAGCTGGGCGAACTGCAGGCAGCTG[CG]GCGGACTCCTACCCCCTCCCCAGAACTCTCTCCTCTGTGCGCACACATCTGGTGGGGGAA	CTGGAGGAGAACGCCAGGCAGGCAAGCTGGGCGAACTGCAGGCAGCTGCG	PRRT4	NM_001114726	5'UTR	NA	NA	NA	TRUE	NA	7:128000695-128002445	Promoter_Associated_Cell_type_specific	PRRT4;PRRT4	ENST00000489835.2;ENST00000446477.2	5'UTR;5'UTR	PRRT4;PRRT4;PRRT4;PRRT4;PRRT4	ENST00000480290.1;ENST00000489835.2;ENST00000464607.1;ENST00000489517.1;ENST00000446477.2	TSS1500;5'UTR;5'UTR;5'UTR;5'UTR	chr7:128000125-128001090	3	NA	NA	NA	NA	NA	TRUE	NA
cg05666482	-33.6981	6.97529	-4.83107	8.94e-05	0.0489238	chr5	34740437	-	cg05666482	49720160	NA	ACTAACAAATATCTTAAATTAAAACCTAAATCCATAACACAAAACCACAC	NA	II	NA	NA	NA	NA	NA	NA	NA	NA	NA	OpenSea	AACTGCAGATTGCTGACAAATGTCTTAGATTAAGGCCTGAATCCATAGCACAAGACCACA[CG]CTAGAGTTCCAGTATTACTTGAGTCGAATTTTCCTGCTTTTGGTGATTTGTGTGTGTGTT	CTGACAAATGTCTTAGATTAAGGCCTGAATCCATAGCACAAGACCACACG	RAI14;RAI14;RAI14;RAI14;RAI14;RAI14	NM_001145522;NM_001145521;NM_001145520;NM_015577;NM_001145523;NM_001145525	Body;Body;Body;Body;Body;Body	NA	NA	NA	NA	NA	NA	NA	RAI14	ENST00000507276.1	5'UTR	RAI14;RAI14;RAI14;RAI14;RAI14;RAI14;RAI14	ENST00000514931.1;ENST00000505185.1;ENST00000507502.1;ENST00000515448.1;ENST00000502736.1;ENST00000507276.1;ENST00000509247.1	5'UTR;5'UTR;5'UTR;3'UTR;5'UTR;5'UTR;5'UTR	chr5:34740420-34740730	3	NA	NA	NA	NA	NA	NA	NA
cg02032984	-27.2693	5.6441	-4.83147	8.93e-05	0.0489238	chr7	35490860	+	cg02032984	93625917	NA	AACTAATAAATTATTACAACATCTTTCTAAATCCTCCATAAAAAATTAAC	NA	II	NA	NA	NA	NA	NA	NA	NA	NA	chr7:35494213-35494702	N_Shelf	GAGGCCTGCAGCAAGCTCAGAGTCAAGGCCAGGAAGGTTCCTGGACCAAAGAACTAGCTA[CG]CCAATCTTCCATGGAGGATTTAGAAAGATGCTGCAACAATTTATCAGCTTCCAGAACAAT	CGCCAATCTTCCATGGAGGATTTAGAAAGATGCTGCAACAATTTATCAGC	NA	NA	NA	NA	NA	NA	NA	NA	NA	NA	NA	NA	NA	NA	NA	NA	chr7:35490585-35491130	3	NA	NA	NA	NA	NA	TRUE	NA
cg15320905	-15.8473	3.28113	-4.82984	8.97e-05	0.0489334	chr12	114162813	+	cg15320905	13609889	54670203	AAACCTAATAAAATAAAATATCAAAACAACACACACACAATCAATCAACA	AAACCTAATAAAATAAAATATCGAAACGACACACGCGCAATCGATCGACG	I	A	Red	NA	NA	NA	NA	NA	NA	NA	OpenSea	TCTCATCAGCGAGGCCCCGGGCCACGGGAGATGGGCTCGTCCCAGCTCGGGCCAGGCAGC[CG]CCGATCGATTGCGCGTGTGCCGCCCCGATACTCCATCTCATTAGGCCTTCGTTTTCATCT	CGCCGATCGATTGCGCGTGTGCCGCCCCGATACTCCATCTCATTAGGCCT	NA	NA	NA	NA	NA	NA	NA	12:112647129-112647248	NA	NA	RP11-438N16.1	ENST00000550905.1	3'UTR	RP11-438N16.1	ENST00000550905.1	3'UTR	chr12:114162565-114162915	3	NA	NA	NA	NA	NA	TRUE	NA
cg25447156	-22.0131	4.55819	-4.82936	8.98e-05	0.0489514	chr22	17722601	+	cg25447156	68781943	NA	CAAAATAAAACAAACCTCTAAAACCAAACCAATAAACRAACAAAAACCAC	NA	II	NA	NA	NA	NA	NA	NA	NA	NA	NA	OpenSea	TGGAATTCCCACCTCCACATGCCCACCCCTAGATCCAGCTTCCTGGCTGGTGCCTGGGAG[CG]TGGCTTCTGCCCGCCCACTGGCCTGGCCTCAGAGGTCTGCCCTACCCTGACGCTAGCAAC	AGGGTAGGGCAGACCTCTGAGGCCAGGCCAGTGGGCGGGCAGAAGCCACG	NA	NA	NA	NA	chr22:17722377-17722377	NA	NA	NA	NA	NA	NA	NA	NA	CECR1	ENST00000489588.2	5'UTR	NA	NA	NA	NA	NA	NA	NA	NA	NA
cg26458497	-18.3219	3.79445	-4.8286	8.99e-05	0.0489643	chr17	1562766	-	cg26458497	75652534	76784469	TATCAATAATATAATCCAAAAACTTAACCCAAACATAACACTCAATATCA	TATCGATAATATAATCCAAAAACTTAACCCGAACGTAACGCTCAATATCG	I	T	Red	NA	NA	NA	NA	NA	NA	NA	OpenSea	AGATACTCATGTTGTCGGTGGTGTAGTCCAGGAACTTGGCCCGGGCGTAGCGCTCAATGT[CG]TGGGAATCATAGTCCCCCCAGCGCAACTGGATGTCAATCCAGTATTTCTGGGTGGTGGTG	TGTCGGTGGTGTAGTCCAGGAACTTGGCCCGGGCGTAGCGCTCAATGTCG	PRPF8	NM_006445	Body	low-CpG:1509494-1509534	NA	NA	NA	NA	NA	NA	NA	NA	NA	PRPF8	ENST00000573681.1	3'UTR	NA	NA	NA	NA	chr17:1562617-1565350	4	NA	TRUE	NA
cg05150188	-14.3404	2.96977	-4.82878	8.99e-05	0.0489643	chr6	133008700	+	cg05150188	5641130	NA	TATTTTTCTCCTTCTACCTTTATTTACTCCTTTATTCTATTATAATCAAC	NA	II	NA	NA	NA	NA	NA	NA	NA	NA	NA	OpenSea	CCTATCGTATACAAGGCATGGAGAGCAGCCAGTTCAGATTAGAGCAATGTGACTAGACAG[CG]TTGACTACAACAGAACAAAGGAGCAAATAAAGGTAGAAGGAGAAAAACAGAGAACCTAAA	GTTTTTCTCCTTCTACCTTTATTTGCTCCTTTGTTCTGTTGTAGTCAACG	VNN1	NM_004666	Body	NA	NA	NA	NA	NA	NA	NA	NA	NA	NA	NA	NA	NA	chr6:133008480-133008795	3	NA	NA	NA	NA	NA	NA	NA
cg12537587	-23.7318	4.91697	-4.82651	9.04e-05	0.0490045	chr12	121946616	-	cg12537587	29764585	NA	ATACAAATCATAATAAAAACTTCCAAACTACACRCAACTACATAATACCC	NA	II	NA	NA	NA	NA	NA	NA	NA	NA	NA	OpenSea	TCATCCATTAAATGCAGGTCATAATGAAGACTTCCAAACTGCACGCAGCTACATAGTGCC[CG]CATCAGCTGGCCGTGTCAAGGACTGTGGGGATGTACAACCTGCTCATGTGAAACTGATTC	CGGGCACTATGTAGCTGCGTGCAGTTTGGAAGTCTTCATTATGACCTGCA	KDM2B;KDM2B	NM_001005366;NM_032590	Body;Body	NA	NA	NA	NA	NA	NA	NA	KDM2B	ENST00000542973.1	5'UTR	KDM2B;KDM2B;KDM2B;KDM2B	ENST00000538046.1;ENST00000538503.1;ENST00000543025.1;ENST00000542973.1	3'UTR;3'UTR;3'UTR;5'UTR	chr12:121946325-121946875	3	NA	NA	NA	NA	NA	NA	NA
cg13325330	-29.5748	6.12744	-4.82661	9.04e-05	0.0490045	chr6	44355541	+	cg13325330	9671138	11615570	TACACCCCCCTTAATCATAATTCAAAACATCTTAACAACAAAATATCTCA	TACGCCCCCCTTAATCATAATTCGAAACATCTTAACGACAAAATATCTCG	I	A	Red	NA	NA	NA	NA	NA	NA	chr6:44355156-44355778	Island	TTTGAGTCCGGTGGCCCAATCGCTGTTACTACTTCTCTGAAGCTCCTCTCGGCTGCTTGC[CG]AGACACCCTGCCGCCAAGATGCCTCGAATTATGATCAAGGGGGGCGTATGGAGGAATACC	TACGCCCCCCTTGATCATAATTCGAGGCATCTTGGCGGCAGGGTGTCTCG	CDC5L;CDC5L	NM_001253;NM_001253	1stExon;5'UTR	NA	NA	NA	NA	6:44463135-44464080	6:44354612-44356291	Promoter_Associated	CDC5L;CDC5L	ENST00000371477.3;ENST00000371477.3	5'UTR;1stExon	CDC5L;CDC5L	ENST00000371477.3;ENST00000371477.3	5'UTR;1stExon	NA	NA	chr6:44354404-44356221	6	chr6:44354088-44356448	6	NA	TRUE	NA
cg08599635	-37.8046	7.83353	-4.826	9.05e-05	0.0490045	chr16	78496508	-	cg08599635	57663537	39663165	ACCACCATACTAAACACTCACTAAAATAAAACCAAAAAATCAAAAATCCA	ACCGCCGTACTAAACGCTCACTAAAATAAAACCGAAAAATCAAAAATCCG	I	T	Red	rs117456929	0.010851	NA	NA	NA	NA	NA	OpenSea	CTGCAAATGACAGCCGCCGTGCTGAGCGCTCACTGAAGTGGAACCGGGAGATCAGAGGTC[CG]TCTCCAAGTCGCCCTTAGCGGAGGCAGGAGCAGATGAACTGCCAAGTAGGAGTAATAGAG	CGGACCTCTGATCTCCCGGTTCCACTTCAGTGAGCGCTCAGCACGGCGGC	WWOX	NM_016373	Body	NA	NA	NA	NA	16:77053963-77054030	NA	NA	NA	NA	NA	WWOX	ENST00000569332.1	3'UTR	chr16:78496380-78496590	3	NA	NA	NA	NA	NA	TRUE	NA
cg12522340	-21.2242	4.39788	-4.82601	9.05e-05	0.0490045	chr3	101330145	-	cg12522340	4715399	NA	CACAATCAACTTAAAATAATAATAATTTCCRAAAACCTCCTTCCCTTTTC	NA	II	NA	NA	rs78998127	0.045139	NA	NA	NA	NA	NA	OpenSea	CTGAGTATGCTCACAGTCAACTTGAGATGATAGTGATTTCCGGAAACCTCCTTCCCTTTT[CG]CTGATCACCCCCAGCTGTTAAACTCTTCTCATTGATGGTTGATTGCTCAGTTGTTTTGAA	ACAGTCAACTTGAGATGATAGTGATTTCCGGAAACCTCCTTCCCTTTTCG	NA	NA	NA	NA	NA	NA	NA	NA	NA	NA	NA	NA	NA	NA	NA	NA	chr3:101329965-101330195	3	NA	NA	NA	NA	NA	NA	NA
cg12170868	-24.7385	5.12546	-4.82659	9.04e-05	0.0490045	chr6	33275470	+	cg12170868	5630178	NA	AATTTACCCAAAAACACACAATATATAAAAAACAAAACTAAAAACCAAAC	NA	II	NA	NA	NA	NA	NA	NA	NA	NA	NA	OpenSea	CTCAGGTGATCCACCTGCTTTGGTCTCCCAAAGTGCTGGGATTACAGGCATGAGCCACCA[CG]CCTGGCCTCTAGCTCTGCTTCTTACACACTGTGTGTCCTTGGGCAAATTATTTAACTGGT	CGCCTGGCCTCTAGCTCTGCTTCTTACACACTGTGTGTCCTTGGGCAAAT	TAPBP;TAPBP;TAPBP	NM_172209;NM_003190;NM_172208	Body;Body;Body	NA	NA	NA	NA	NA	NA	NA	NA	NA	NA	TAPBP;TAPBP	ENST00000480730.1;ENST00000437116.2	3'UTR;3'UTR	NA	NA	NA	NA	NA	NA	NA	TRUE	NA
cg02370232	-30.0446	6.22462	-4.82674	9.03e-05	0.0490045	chr10	97175365	+	cg02370232	28742107	75775984	CCTAACCCTCCCAAACTATTCTTTAACATCCATAAAAATACCATTAACCA	CCTAACCCTCCCAAACTATTCTTTAACATCCGTAAAAATACCGTTAACCG	I	T	Red	NA	NA	NA	NA	NA	NA	NA	OpenSea	AGCACAGGTGGTCTCACATCTGGGAACGAAGCCTGAGTCCCCAGGGAAGGACTCTCGCCA[CG]GTTAACGGCATCTTTACGGATGTCAAAGAATAGCTTGGGAGGGTCAGGAGGAGGAGCAGG	CGGTTAACGGCATCTTTACGGATGTCAAAGAATAGCTTGGGAGGGTCAGG	SORBS1;SORBS1;SORBS1;SORBS1;SORBS1;SORBS1;SORBS1	NM_006434;NM_001034956;NM_015385;NM_001034957;NM_001034954;NM_001034955;NM_024991	Body;Body;Body;Body;Body;Body;Body	NA	NA	NA	NA	10:97165262-97165521	NA	NA	NA	NA	NA	SORBS1;SORBS1;SORBS1	ENST00000486141.1;ENST00000486141.1;ENST00000492542.1	1stExon;3'UTR;3'UTR	chr10:97175145-97175635	3	NA	NA	NA	NA	NA	TRUE	NA
cg02599006	-15.4714	3.20543	-4.82661	9.04e-05	0.0490045	chr2	28032311	+	cg02599006	40770855	NA	TCATTAATATTACCTAAAAAATAAACCCTTTTTAATTCCATTTTTAACTC	NA	II	NA	NA	NA	NA	NA	NA	NA	NA	NA	OpenSea	TAATTTATTCTATAATTTAAAGAATTCCATGTTAATGAAAGAGAAGTGGAATCCTGAGAG[CG]AGCTAAAAATGGAATTAAAAAGGGCCCATTCTTCAGGCAATATTAATGAGAGCTTTGTAT	CATTAATATTGCCTGAAGAATGGGCCCTTTTTAATTCCATTTTTAGCTCG	RBKS	NM_022128	Body	NA	NA	NA	TRUE	NA	NA	NA	RBKS	ENST00000444339.2	3'UTR	RBKS;RBKS	ENST00000444339.2;ENST00000449378.1	3'UTR;3'UTR	NA	NA	NA	NA	NA	NA	NA	TRUE	NA
cg12145488	-20.3153	4.21161	-4.82364	9.1e-05	0.049051	chr10	134514630	-	cg12145488	79673964	2605161	AACATAAAAATTATATAACAATAACCTCCCCACAACCTCTCTTTTCTCCA	GACGTAAAAATTATATAACAATAACCTCCCCGCAACCTCTCTTTTCTCCG	I	T	Red	NA	NA	NA	NA	NA	NA	NA	OpenSea	GAGCGGGCCTTCGGCGTGAGGGTTGTGTGGCAATAACCTCCCCGCAGCCTCTCTTTTCTC[CG]TGGCGATTTATGCCGTCTTTTAGTAGATGAAACCGGCTGGATTCGCTATCCATCTGCCTG	CGGAGAAAAGAGAGGCTGCGGGGAGGTTATTGCCACACAACCCTCACGCC	INPP5A	NM_005539	Body	NA	NA	NA	NA	10:134364514-134364666	NA	NA	INPP5A	ENST00000487614.1	5'UTR	INPP5A	ENST00000487614.1	5'UTR	chr10:134514625-134514775	3	NA	NA	NA	NA	NA	TRUE	NA
cg27477459	-16.1001	3.33686	-4.82493	9.07e-05	0.049051	chr2	217122852	+	cg27477459	6694101	NA	AAAAAACAATCAAACTAATACTCAATACTTTATACTCCCTACTCCTTCCC	NA	II	NA	NA	NA	NA	NA	NA	NA	NA	NA	OpenSea	AGCAGGAGGGGTCCAGGGGTAGTGCTCCCTGCCAGGCACCCTTGGGCCCACCTGGCTACG[CG]GGAAGGAGCAGGGAGCACAAAGCACTGAGCATCAGCCTGACTGCCTCTTTGGGGAGGGTT	AGAGGCAGTCAGGCTGATGCTCAGTGCTTTGTGCTCCCTGCTCCTTCCCG	2024-03-04	NM_020814	3'UTR	NA	NA	NA	TRUE	NA	NA	NA	MARCH4;AC012513.6	ENST00000273067.4;ENST00000417481.1	3'UTR;TSS1500	MARCH4;AC012513.6	ENST00000273067.4;ENST00000417481.1	3'UTR;TSS1500	chr2:217122645-217123095	3	NA	NA	NA	NA	NA	NA	NA
cg19614379	-17.9275	3.71642	-4.82386	9.09e-05	0.049051	chr17	30638445	-	cg19614379	76647362	NA	CTCTCTAATTTAACCCCTCRACTACTAAAAAACAAATCATATTTACTAAC	NA	II	NA	NA	rs112331066	0.018298	NA	NA	NA	NA	NA	OpenSea	GGAAGCGGGGACTCTCTAGTTTAACCCCTCGGCTGCTGGGAGGCAGGTCATATTTACTGG[CG]TTTTTTCGCTCCATTTGTGGGCAGCTGGGACAGACGGCCCAGGCACATGGAATGTGACCT	CGCCAGTAAATATGACCTGCCTCCCAGCAGCCGAGGGGTTAAACTAGAGA	RHBDL3	NM_138328	Body	NA	NA	NA	NA	NA	NA	NA	NA	NA	NA	NA	NA	NA	chr17:30637945-30638755	3	NA	NA	NA	NA	NA	NA	NA
cg00816182	-18.994	3.93798	-4.82328	9.11e-05	0.049051	chr7	154705456	+	cg00816182	26647174	52760275	TCCTAAACAACTCCAAAAAAAACCCAAATACTAACCACACAACAATTCCA	TCCTAAACAACTCCGAAAAAAACCCAAATACTAACCACGCGACAATTCCG	I	C	Grn	NA	NA	NA	NA	NA	NA	chr7:154705746-154706046	N_Shore	ACAGGTTCCCAAGCAGCGGAAACTCTTAGATCGGCCTCCGCGTCTGAGAACAGAGCGCAG[CG]GAACTGCCGCGTGGCCAGCACCTGGGCCTCCCCCGGAGCTGCTCAGGAGTGCAGAGTTCA	TCCTGAGCAGCTCCGGGGGAGGCCCAGGTGCTGGCCACGCGGCAGTTCCG	NA	NA	NA	NA	NA	NA	NA	7:154336319-154336401	7:154704572-154706815	Unclassified	NA	NA	NA	NA	NA	NA	NA	NA	chr7:154705213-154707132	6	chr7:154704666-154706250	6	NA	TRUE	NA
cg25880347	-23.8826	4.95165	-4.82316	9.11e-05	0.049051	chr8	144355125	+	cg25880347	87675581	NA	CACTTTAAAAAAACCAATAACATTACCAAAATAAAAAACACRCCAAAACC	NA	II	NA	NA	NA	NA	NA	NA	NA	NA	chr8:144357997-144359075	N_Shelf	GCACACCACCTGGCGTTGCTTGACTCTGAGGGTGTCTCCGGGCACCCCTACAGCTGGCAG[CG]GCTTTGGCGTGCTTCCTATCTTGGTAATGTCACTGGCCCTCTTAAAGTGACAGCCCGGGG	CGGCTTTGGCGTGCTTCCTATCTTGGTAATGTCACTGGCCCTCTTAAAGT	GLI4	NM_138465	Body	NA	NA	NA	NA	NA	NA	NA	ZFP41	ENST00000522452.1	3'UTR	GLI4;GLI4;ZFP41	ENST00000519876.1;ENST00000522479.1;ENST00000522452.1	5'UTR;5'UTR;3'UTR	NA	NA	chr8:144351568-144365405	6	chr8:144348557-144364498	6	NA	TRUE	NA
cg24682723	20.918	4.33622	4.82402	9.09e-05	0.049051	chr2	117519644	+	cg24682723	19750909	NA	CTCAAAAACCCTTAAAACACCTTAAAACCACATTCTCTACATAATAATTC	NA	II	NA	NA	NA	NA	NA	NA	NA	NA	NA	OpenSea	TTTAGGGAGCTCAGTATGCTGCATCTCTAGCCATTGTATTACCTAGCAATGACCTTAAAG[CG]AACTACTATGCAGAGAATGTGGCCTTAAGGTGCCCTAAGGGTCTCTGAGCAGGTTACAGA	TCAGAGACCCTTAGGGCACCTTAAGGCCACATTCTCTGCATAGTAGTTCG	NA	NA	NA	NA	NA	NA	TRUE	NA	NA	NA	NA	NA	NA	NA	NA	NA	chr2:117519540-117519715	3	NA	NA	NA	NA	NA	TRUE	NA
cg11632268	-16.322	3.38418	-4.82304	9.11e-05	0.049051	chr19	1387823	+	cg11632268	8624839	NA	CTAAAAACTAAAAACTCAAACACTCACCRCAAACCAAAAATCCRAAAACC	NA	II	NA	NA	NA	NA	NA	NA	NA	NA	chr19:1387527-1388009	Island	CGTGCTGCCCGCAGCTCACTGTTCCCACCCCGTGGTCCTCTCTGCAGCTCCTGGCCTGCG[CG]GCTTCCGGATCCTTGGTCTGCGGTGAGTGCCTGAGTCTCCAGCCCTCAGCTGGGAGGGGC	TGAGGGCTGGAGACTCAGGCACTCACCGCAGACCAAGGATCCGGAAGCCG	NDUFS7;NDUFS7	NM_024407;NM_024407	ExonBnd;Body	NA	NA	NA	NA	19:1338049-1339033	NA	NA	AC005329.6;NDUFS7;NDUFS7;NDUFS7;NDUFS7;NDUFS7;NDUFS7	ENST00000382445.4;ENST00000538523.1;ENST00000538523.1;ENST00000546283.1;ENST00000535382.1;ENST00000540530.1;ENST00000540530.1	3'UTR;1stExon;5'UTR;ExonBnd;TSS200;1stExon;5'UTR	NDUFS7;NDUFS7;AC005329.6;NDUFS7;NDUFS7;NDUFS7;NDUFS7;NDUFS7;NDUFS7;NDUFS7;NDUFS7;NDUFS7;NDUFS7;NDUFS7	ENST00000546172.1;ENST00000538929.1;ENST00000382445.4;ENST00000538523.1;ENST00000538523.1;ENST00000546283.1;ENST00000535382.1;ENST00000540530.1;ENST00000540530.1;ENST00000539882.1;ENST00000545446.1;ENST00000543289.1;ENST00000538662.1;ENST00000436115.2	5'UTR;5'UTR;3'UTR;1stExon;5'UTR;ExonBnd;TSS200;1stExon;5'UTR;TSS200;5'UTR;5'UTR;5'UTR;5'UTR	NA	NA	chr19:1387082-1388100	3	chr19:1386866-1389547	6	NA	NA	NA
cg22021234	-24.1006	4.99545	-4.8245	9.08e-05	0.049051	chr20	22589357	-	cg22021234	39652105	NA	ACCCTTAAAAAAATACTCTAAAATAACATTATTTCTTCTTTTCATTTATC	NA	II	NA	NA	NA	NA	NA	NA	NA	NA	NA	OpenSea	CTGGGTACATTACCCTTGAGAAGATGCTCTGAAATGACATTGTTTCTTCTTTTCATTTAT[CG]CAAAGGGTTTCATTCTTTATTTATTTATTTTTTTTAGTTGGAGTATCACTCTGTTGCCCA	CCCTTGAGAAGATGCTCTGAAATGACATTGTTTCTTCTTTTCATTTATCG	LINC01384	NR_109883	TSS1500	NA	NA	NA	NA	NA	NA	NA	RP4-788L20.3	ENST00000422494.1	TSS1500	RP4-788L20.3	ENST00000422494.1	TSS1500	NA	NA	NA	NA	NA	NA	NA	NA	NA
cg00223703	-26.626	5.52177	-4.82201	9.13e-05	0.049134	chr2	234366916	+	cg00223703	82673241	NA	CCAAAATCTTATCATCRAATAATAAAACTACRAAAATCTACAAAAAACAC	NA	II	NA	NA	NA	NA	NA	NA	NA	NA	chr2:234369786-234370099	N_Shelf	AGGGAGTGAGGGTAGGGGCGGCCTGTGCTCGGGGATGTGTGGAGTGGTGGTCAGCTCTAA[CG]TGTCCCTTGCAGACTTTCGCAGCTCCATCATTCGATGACAAGATTCTGGAGGTGGTCGCC	CGTGTCCCTTGCAGACTTTCGCAGCTCCATCATTCGATGACAAGATTCTG	DGKD;DGKD	NM_152879;NM_003648	Body;Body	NA	NA	NA	NA	2:234031655-234031741	NA	NA	DGKD	ENST00000264057.2	ExonBnd	DGKD;DGKD;DGKD;DGKD	ENST00000471764.1;ENST00000471764.1;ENST00000264057.2;ENST00000430834.1	1stExon;5'UTR;ExonBnd;3'UTR	chr2:234366865-234367115	3	NA	NA	NA	NA	NA	TRUE	NA
cg08133669	-17.8231	3.69662	-4.82146	9.15e-05	0.0491609	chr1	222790218	-	cg08133669	2800378	NA	AAAACATTATAACCACTCTTCTCTAAACTAACCTACTCATACAATCCCCC	NA	II	NA	NA	NA	NA	NA	NA	NA	NA	chr1:222790947-222791220	N_Shore	CACTCTTCTGGAGAGCATTGTAGCCACTCTTCTCTGGGCTGACCTGCTCATGCAGTCCCC[CG]CTTTTTTAACTGCACATATAAATCATCCAGTTATAGTATGATTTAAATAAGATTTTGCTT	CGGGGGACTGCATGAGCAGGTCAGCCCAGAGAAGAGTGGCTACAATGCTC	MIA3	NM_198551	TSS1500	NA	NA	NA	NA	NA	NA	NA	MIA3;MIA3;MIA3;MIA3	ENST00000344922.5;ENST00000470521.1;ENST00000320831.8;ENST00000344507.1	TSS1500;TSS1500;TSS1500;TSS1500	MIA3;MIA3;MIA3;MIA3	ENST00000344922.5;ENST00000470521.1;ENST00000344441.6;ENST00000344507.1	TSS1500;TSS1500;TSS1500;TSS1500	NA	NA	NA	NA	NA	NA	NA	TRUE	NA
cg15605567	-21.4623	4.45177	-4.82108	9.15e-05	0.0491676	chr6	7585896	+	cg15605567	98615192	NA	ATAAAAACTAAATAAACCCTTAAACRACACRAAAACRACTTCCAAAAAAC	NA	II	NA	NA	NA	NA	NA	NA	NA	NA	NA	OpenSea	TTAAAAATATCCTATAAGGATGCCATAAATCGCTCCATGGTAGAAGATATCACTGGGCTG[CG]CCTTCTGGAAGCCGCCTCCGTGTCGTCCAAGGGCTTACCCAGCCCTTACAACATGTCTTC	CGCCTTCTGGAAGCCGCCTCCGTGTCGTCCAAGGGCTTACCCAGCCCTTA	DSP;DSP	NM_001008844;NM_004415	Body;Body	NA	NA	NA	NA	6:7530895-7531019	NA	NA	DSP	ENST00000397483.3	3'UTR	DSP	ENST00000397483.3	3'UTR	NA	NA	NA	NA	chr6:7582932-7588885	6	NA	TRUE	NA
cg15946268	-12.2315	2.5375	-4.82032	9.17e-05	0.0492089	chr11	64727755	+	cg15946268	56748590	NA	TTAAACTAAAATTCAAACTCAAATTCTCTTTATTTTAAACCCATTCTATC	NA	II	NA	NA	NA	NA	NA	NA	NA	NA	NA	OpenSea	TACATCAGTACAAGTATAAAAATTACATGGTATTGGTTTCAGAGGCAGCTGAGATGCAGT[CG]ACAGAATGGGCCCAAAATAAAGAGAATCTGAGTTTGAATCTCAGTCCAATGTCCCTAATT	TGGACTGAGATTCAAACTCAGATTCTCTTTATTTTGGGCCCATTCTGTCG	C11orf85	NM_001037225	TSS200	NA	NA	NA	NA	NA	NA	NA	C11orf85;C11orf85;C11orf85;C11orf85	ENST00000432175.1;ENST00000536065.1;ENST00000301896.5;ENST00000530444.1	TSS200;5'UTR;5'UTR;5'UTR	C11orf85;C11orf85;C11orf85;C11orf85;C11orf85	ENST00000432175.1;ENST00000536065.1;ENST00000301896.5;ENST00000530444.1;ENST00000530735.1	TSS200;5'UTR;5'UTR;5'UTR;5'UTR	NA	NA	NA	NA	NA	NA	NA	TRUE	NA
cg12132297	-24.7675	5.13874	-4.81977	9.18e-05	0.0492089	chr12	56113318	+	cg12132297	79753597	NA	CCTTTATAAACATATTCCAATACAATAACAATAATACRCATATCCAACTC	NA	II	NA	NA	NA	NA	NA	NA	NA	NA	chr12:56109798-56110298	S_Shelf	TCCCACCTCCTCTCCCCCTTCCCAGGAAATTGGGGATGTGGAGAACTGGGCTCGGAGCAT[CG]AGCTGGACATGCGCACCATTGCCACTGCACTGGAATATGTCTACAAAGGGCAGCTGCAGT	CGAGCTGGACATGCGCACCATTGCCACTGCACTGGAATATGTCTACAAAG	BLOC1S1;BLOC1S1;BLOC1S1;BLOC1S1;RDH5;RDH5;BLOC1S1-RDH5	NR_037655;NM_001487;NR_037657;NR_037656;NM_001199771;NM_002905;NR_037658	Body;Body;Body;Body;TSS1500;TSS1500;Body	NA	NA	NA	NA	NA	NA	NA	RDH5;RDH5;RDH5;BLOC1S1	ENST00000553160.1;ENST00000257895.5;ENST00000548082.1;ENST00000549147.1	TSS1500;TSS1500;TSS1500;3'UTR	RDH5;RDH5;RDH5;RDH5;RDH5;RDH5;BLOC1S1;BLOC1S1;RP11-644F5.10	ENST00000553160.1;ENST00000552930.1;ENST00000257895.5;ENST00000550608.1;ENST00000548082.1;ENST00000547301.1;ENST00000553100.1;ENST00000549147.1;ENST00000551946.1	TSS1500;TSS1500;TSS1500;TSS1500;TSS1500;TSS1500;3'UTR;3'UTR;3'UTR	NA	NA	NA	NA	NA	NA	NA	NA	NA
cg22836359	-17.7908	3.69112	-4.81988	9.18e-05	0.0492089	chr12	6933548	+	cg22836359	4712282	55784293	CCAAAACCAATCTTAAAAACTATAAACTAACAACCACAAACATAATAACA	CCGAAACCGATCTTAAAAACTATAAACTAACAACCGCGAACATAATAACG	I	C	Grn	rs75167863	0.014575	NA	NA	NA	NA	chr12:6933276-6933605	Island	TGGATGGTCAGCTTCATCCTCTCCACACTGCCCTCCATTGGCTGGCACAACAACGGCGAG[CG]CTACTATGCCCGCGGCTGCCAGTTCATAGTCTCCAAGATCGGCCTCGGCTTTGGCGTTTG	CCGAGGCCGATCTTGGAGACTATGAACTGGCAGCCGCGGGCATAGTAGCG	GPR162;GPR162	NM_019858;NM_014449	Body;Body	NA	NA	NA	NA	12:6803551-6804032	NA	NA	GPR162;GPR162;U47924.11	ENST00000541431.1;ENST00000382315.3;ENST00000545321.1	5'UTR;5'UTR;TSS200	GPR162;GPR162;GPR162;GPR162;U47924.11	ENST00000535220.1;ENST00000541431.1;ENST00000382315.3;ENST00000541358.1;ENST00000545321.1	5'UTR;5'UTR;5'UTR;TSS1500;TSS200	chr12:6933245-6933655	3	NA	NA	NA	NA	NA	TRUE	NA
cg04680740	-20.892	4.33533	-4.81902	9.2e-05	0.0492415	chr9	101557022	+	cg04680740	89658980	NA	AAAACCACTAATATATTATATATATCTCATCTCTACAATCCACCAAATAC	NA	II	NA	NA	NA	NA	NA	NA	NA	NA	chr9:101558329-101559214	N_Shore	GCTGTAGTCACAAACCTCACTCAGTAAATTCCTCAGGGGGCTCACCAGGGCCCCTGTGCA[CG]CACTTGGTGGATTGCAGAGATGAGACACACATAACACATCAGTGGCTCCCAAACCTACCA	CGCACTTGGTGGATTGCAGAGATGAGACACACATAACACATCAGTGGCTC	ANKS6	NM_173551	Body	NA	NA	NA	NA	NA	NA	NA	ANKS6	ENST00000375019.2	5'UTR	ANKS6;ANKS6	ENST00000471846.1;ENST00000375019.2	3'UTR;5'UTR	NA	NA	NA	NA	NA	NA	NA	NA	NA
cg04791552	-17.4486	3.6209	-4.81886	9.2e-05	0.0492415	chr3	179309059	-	cg04791552	87745579	NA	CTTCCCAACCTTAAATTCTAATTTCTAACACCTTTAACCAAAAACCCTTC	NA	II	NA	NA	NA	NA	NA	NA	NA	NA	NA	OpenSea	TTTCCAGCTGCCTTCCCAGCCTTGAATTCTGATTTCTAGCACCTTTAGCCAGGAGCCCTT[CG]GTTCCTCTGCCCTGTCTCTCTCTGGAGCCACAGCAATGGGAGTTGGATAGCACCCTTGGC	TTCCCAGCCTTGAATTCTGATTTCTAGCACCTTTAGCCAGGAGCCCTTCG	MRPL47;MRPL47	NM_177988;NM_020409	Body;Body	NA	chr3:179309053-179309053	NA	NA	NA	NA	NA	NA	NA	NA	NA	NA	NA	NA	NA	NA	NA	NA	NA	NA	NA	NA
cg20445075	-16.2214	3.36844	-4.81571	9.27e-05	0.0495383	chr5	179016622	+	cg20445075	8793890	NA	CCCAAATATAAATCAATTTCTCACCTCTACACTCTTTTCACTTCTTTCTC	NA	II	NA	NA	rs6895677	0.319098	NA	NA	NA	NA	NA	OpenSea	GACCGAATTTGCTCACTTCAAGAAGAACAGCAGCAGTTAAGAGAACAAAATGAATTAATT[CG]AGAAAGAAGTGAAAAGAGTGTAGAGGTGAGAAATTGACCTACATTTGGGCAGCATGTTTC	CGAGAAAGAAGTGAAAAGAGTGTAGAGGTGAGAAATTGACCTACATTTGG	RUFY1;RUFY1;RUFY1	NM_025158;NM_001040452;NM_001040451	Body;Body;Body	NA	NA	NA	NA	NA	NA	NA	RUFY1;RUFY1	ENST00000360569.6;ENST00000377001.2	TSS200;3'UTR	RUFY1;RUFY1;RUFY1;RUFY1;RUFY1;RUFY1	ENST00000509797.1;ENST00000509797.1;ENST00000360569.6;ENST00000514238.2;ENST00000393448.2;ENST00000377001.2	1stExon;5'UTR;TSS200;5'UTR;3'UTR;3'UTR	NA	NA	NA	NA	NA	NA	NA	NA	NA
cg07536914	-14.7769	3.06864	-4.81547	9.28e-05	0.0495383	chr7	107483801	-	cg07536914	8632854	75626498	AACCACAACAAATAAAACACATAAACAAAAAAACAATAATAAAACACACA	AACCGCAACAAATAAAACGCATAAACAAAAAAACGATAATAAAACACGCG	I	A	Red	rs6466200	0.088235	NA	NA	NA	NA	NA	OpenSea	GCCAGAAAGAGCAGCCGCAGCAGGTGGAGCGCATGGGCAGAGGGGCGGTGGTGGGACACG[CG]ACTGTTTGGGATTGAGCGAGGCCACCTAAGCAGATTGCGGTGAGTGAGCGCGGAATGACG	CGCGTGTCCCACCACCGCCCCTCTGCCCATGCGCTCCACCTGCTGCGGCT	NA	NA	NA	NA	NA	NA	NA	7:107271006-107271098	NA	NA	NA	NA	NA	NA	NA	NA	NA	NA	NA	NA	NA	NA	NA	TRUE	NA
cg01234251	-13.9906	2.9054	-4.81537	9.28e-05	0.0495383	chr11	86581441	-	cg01234251	64774892	NA	ATCTAAATAAAAATAAAACCTCRTACTATATTTAATTCCCTAAATCCCTC	NA	II	NA	NA	NA	NA	NA	NA	NA	NA	NA	OpenSea	TGGATGGTTGGATCTGGATAGAAATAGGGCCTCGTACTGTGTTTAGTTCCCTGGATCCCT[CG]TAACCTATTTCCTTTTATCAGCCCAAAAGTAGCTTTAATCTATTCTCCTTTGGCAGAGAT	CGAGGGATCCAGGGAACTAAACACAGTACGAGGCCCTATTTCTATCCAGA	NA	NA	NA	NA	NA	NA	TRUE	NA	11:86580120-86581505	Unclassified	NA	NA	NA	PRSS23;PRSS23;PRSS23	ENST00000531475.1;ENST00000533880.1;ENST00000532572.1	5'UTR;5'UTR;5'UTR	NA	NA	chr11:86580588-86581566	6	chr11:86580131-86581630	6	NA	TRUE	NA
cg07571180	23.961	4.97646	4.81487	9.29e-05	0.049545	chr4	146018864	-	cg07571180	30780295	NA	CAATTATAAACTAATTATCACTTACCTACAAATTAAATAAAATCTAAAAC	NA	II	NA	NA	rs1455135	0.012898	NA	NA	NA	NA	chr4:146019163-146019826	N_Shore	ATGAATAGGTTCAGTTATGAACTAGTTGTCACTTGCCTGCAAGTTAGGTGAGATCTAGGG[CG]AGACTATTCAACCTGCAACCATCATTACTAACTGAATGTCCTGTTACCTAAAAAAAGATA	CGCCCTAGATCTCACCTAACTTGCAGGCAAGTGACAACTAGTTCATAACT	ANAPC10;ABCE1;ABCE1	NM_014885;NM_001040876;NM_002940	5'UTR;TSS1500;TSS1500	NA	NA	NA	NA	NA	4:146018377-146020345	Promoter_Associated	ANAPC10;ANAPC10;ANAPC10;ANAPC10;ABCE1;ABCE1;ANAPC10;ANAPC10	ENST00000512680.1;ENST00000451299.2;ENST00000507656.1;ENST00000309439.5;ENST00000296577.4;ENST00000502803.1;ENST00000512680.1;ENST00000510270.1	5'UTR;5'UTR;5'UTR;5'UTR;TSS1500;TSS1500;1stExon;3'UTR	ANAPC10;ANAPC10;ANAPC10;ANAPC10;ANAPC10;ANAPC10;ANAPC10;ABCE1;ABCE1;ABCE1;ABCE1;ANAPC10;ANAPC10;ANAPC10;ANAPC10;ANAPC10;ANAPC10;ANAPC10;ANAPC10;ANAPC10;ANAPC10;ANAPC10;ANAPC10	ENST00000512680.1;ENST00000502847.1;ENST00000513054.1;ENST00000451299.2;ENST00000507656.1;ENST00000309439.5;ENST00000514390.1;ENST00000296577.4;ENST00000502586.1;ENST00000502803.1;ENST00000506506.1;ENST00000504721.1;ENST00000512680.1;ENST00000514704.1;ENST00000507134.1;ENST00000506851.1;ENST00000502651.1;ENST00000510270.1;ENST00000511466.1;ENST00000502562.1;ENST00000508087.1;ENST00000514704.1;ENST00000507134.1	5'UTR;5'UTR;5'UTR;5'UTR;5'UTR;5'UTR;5'UTR;TSS1500;TSS1500;TSS1500;TSS1500;TSS1500;1stExon;1stExon;1stExon;3'UTR;3'UTR;3'UTR;3'UTR;3'UTR;3'UTR;3'UTR;3'UTR	chr4:146018740-146020175	3	NA	NA	NA	NA	NA	TRUE	NA
cg15141216	-13.8924	2.886	-4.81373	9.32e-05	0.049545	chr5	140368461	+	cg15141216	76665482	NA	TATTATTCTATTCTCCTCACTACACCCTCTAAAATATTATATCCAAAATC	NA	II	NA	NA	NA	NA	NA	NA	NA	NA	NA	OpenSea	CCCCAAACAGAGATCACGTGTCTCCTGAAACCTATCCAGTCTCATGTGCACTCAGATGTA[CG]ATCCTGGATATAACATTTTAGAGGGTGTAGTGAGGAGAATAGAACAACACTGTTCTCTTA	CGATCCTGGATATAACATTTTAGAGGGTGTAGTGAGGAGAATAGAACAAC	PCDHA1;PCDHA1;PCDHA2;PCDHA3;PCDHA4;PCDHA5;PCDHA6;PCDHA6;PCDHA7;PCDHA8;PCDHA9;PCDHA10;PCDHA10;PCDHA11;PCDHA12;PCDHA13;PCDHAC1;PCDHAC2	NM_031411;NM_018900;NM_018905;NM_018906;NM_018907;NM_018908;NM_031849;NM_018909;NM_018910;NM_018911;NM_031857;NM_031860;NM_018901;NM_018902;NM_018903;NM_018904;NM_018898;NM_018899	Body;Body;Body;Body;Body;Body;Body;Body;Body;Body;Body;Body;Body;Body;Body;Body;Body;Body	NA	NA	NA	TRUE	NA	NA	NA	NA	NA	NA	NA	NA	NA	chr5:140368265-140368555	3	NA	NA	NA	NA	NA	NA	NA
cg00186815	-29.2666	6.07932	-4.81413	9.31e-05	0.049545	chr8	1048135	+	cg00186815	64618233	13656219	CAATCCAACTCCAAAACCAAAATACCCAACTATACTCTTAAAAAAAAACA	CAATCCAACTCCAAAACCGAAATACCCGACTATACTCTTAAAAAAAAACG	I	T	Red	rs75127419	0.02954	NA	NA	NA	NA	chr8:1048559-1048873	N_Shore	TTATATTTCCTTGCAACGCAATTCTGCTCTCAGCAAACGTTGGCGGCGCCACTGGACACA[CG]TCCCTCCCCAAGAGCACAGCCGGGCATCCCGGCCTTGGAGCTGGACTGAGTCCCGGCGTC	CGTCCCTCCCCAAGAGCACAGCCGGGCATCCCGGCCTTGGAGCTGGACTG	NA	NA	NA	NA	NA	NA	NA	8:1035498-1035616	NA	NA	NA	NA	NA	CTD-3212A4.1	ENST00000522092.1	5'UTR	chr8:1047965-1048575	3	NA	NA	NA	NA	NA	TRUE	NA
cg04823455	-31.421	6.52712	-4.81391	9.31e-05	0.049545	chr4	114900602	+	cg04823455	44606230	52667597	AAAAAATCAAAAAACAACTTCTTCCTCACTTCACCACCTAATAAATATCA	AAAAAATCAAAAAACGACTTCTTCCTCACTTCGCCGCCTAATAAATATCG	I	A	Red	NA	NA	NA	NA	NA	NA	chr4:114900355-114900810	Island	CTTCTCCACTTTCCCAGGGCTATTTTCCCCAGTCCTTTCCTAGGCGTTTGCCAATCTCCC[CG]ACACTCACCAGGCGGCGAAGTGAGGAAGAAGCCGTTTCCTGATCTCCCTCCACCTCCGCA	GGGAGATCAGGAAACGGCTTCTTCCTCACTTCGCCGCCTGGTGAGTGTCG	ARSJ;ARSJ	NM_024590;NM_024590	1stExon;5'UTR	NA	NA	NA	NA	4:115119816-115120599	4:114899991-114900840	Unclassified_Cell_type_specific	ARSJ;ARSJ;ARSJ;ARSJ;ARSJ	ENST00000315366.7;ENST00000503013.2;ENST00000315366.7;ENST00000503013.2;ENST00000541197.1	1stExon;1stExon;5'UTR;3'UTR;TSS1500	ARSJ;ARSJ;ARSJ;ARSJ;ARSJ;ARSJ	ENST00000315366.7;ENST00000503013.2;ENST00000509829.1;ENST00000315366.7;ENST00000503013.2;ENST00000541197.1	1stExon;1stExon;5'UTR;5'UTR;3'UTR;TSS1500	chr4:114899580-114901195	3	NA	NA	NA	NA	NA	TRUE	NA
cg26481783	-19.9643	4.14732	-4.81378	9.31e-05	0.049545	chr21	42935754	-	cg26481783	8760131	NA	TAACAAAATTCACTACTAAACATTAAAATATCCTACAAATAACTCAACAC	NA	II	NA	NA	NA	NA	NA	NA	NA	NA	NA	OpenSea	TTAAAATTAGCTGGCAGAGTTCACTGCTGGGCATTGGGATGTCCTGCAAATGGCTCAACA[CG]CAGGACGCAGAGGCTTTTTCACAGAATTGTTTGGAGCCATGTGCCTCTCTCTCTCCTGAA	GGCAGAGTTCACTGCTGGGCATTGGGATGTCCTGCAAATGGCTCAACACG	NA	NA	NA	NA	NA	NA	NA	NA	NA	NA	AP001610.9	ENST00000415820.1	TSS1500	AP001610.9;TMPRSS3	ENST00000415820.1;ENST00000553129.1	TSS1500;3'UTR	chr21:42935305-42935975	3	NA	NA	NA	NA	NA	NA	NA
cg12044671	-19.3082	4.01138	-4.81335	9.32e-05	0.0495531	chr11	3912245	-	cg12044671	7646536	NA	TAAAATCCCATAAAACCTACCAAAAAATCACAAAAACTCTAAACCACAAC	NA	II	NA	NA	NA	NA	NA	NA	NA	NA	NA	OpenSea	TTGATATGACTTAGGGTCCCATGGGACCTACCAGGAAGTCACAGGAACTCTGAGCCACAG[CG]AAGTCCACCACTAATTAGACAGTTAATAATAATGCTAATTGTTATGATAAGAAATGTATG	CGCTGTGGCTCAGAGTTCCTGTGACTTCCTGGTAGGTCCCATGGGACCCT	STIM1;STIM1;STIM1	NM_001277962;NM_001277961;NM_003156	Body;Body;Body	NA	NA	NA	NA	NA	NA	NA	NA	NA	NA	STIM1;STIM1;STIM1;STIM1;STIM1	ENST00000525403.1;ENST00000532610.1;ENST00000532919.1;ENST00000530554.1;ENST00000524822.1	5'UTR;5'UTR;5'UTR;5'UTR;5'UTR	chr11:3912100-3912290	3	NA	NA	NA	NA	NA	NA	NA
cg15251217	-21.6645	4.50122	-4.81303	9.33e-05	0.0495535	chr20	55163058	+	cg15251217	83666169	NA	AACAATAATAAAACCCACAATCTCRAAACTAAATTACCTAAATTCAAATC	NA	II	NA	NA	NA	NA	NA	NA	NA	NA	NA	OpenSea	GCTCAGAGAGATACTTTAATAACTCAACCATTGTTACCCAGCCTGGGTGTGGCAGGGAAG[CG]ATCTGAACCCAGGTAACCTAGCTTCGAGACTGTGGGCTTCACCACTGCTTTCTATTGGCA	GCAGTGGTGAAGCCCACAGTCTCGAAGCTAGGTTACCTGGGTTCAGATCG	NA	NA	NA	NA	NA	NA	NA	NA	NA	NA	RP5-843L14.1	ENST00000434176.1	5'UTR	RP5-843L14.1	ENST00000434176.1	5'UTR	chr20:55162920-55163215	3	NA	NA	NA	NA	NA	NA	NA
cg14313999	-18.9967	3.95032	-4.80889	9.42e-05	0.049618	chr22	17702790	-	cg14313999	76649894	NA	AACCAACTCCAAACAAAACTTTTTATAACTAAAATCRCCTCCAAAAAAAC	NA	II	NA	NA	rs737967	0.344423	NA	NA	NA	NA	NA	OpenSea	TCTGTGGCTAAAACCAGCTCCAAGCAGGACTTTTTATGGCTGGAGTCGCCTCCAAAGGGG[CG]TCGGCCTCCACTCAGGTGTGACTCTGAGCGTTGCCTAGCTGAAAAGGCGTGATGATAGGG	CGCCCCTTTGGAGGCGACTCCAGCCATAAAAAGTCCTGCTTGGAGCTGGT	CECR1	NM_001282227	TSS200	NA	NA	NA	NA	NA	NA	NA	CECR1;CECR1;CECR1	ENST00000399839.1;ENST00000449907.2;ENST00000399839.1	1stExon;TSS200;5'UTR	CECR1;CECR1;CECR1;CECR1;CECR1	ENST00000399839.1;ENST00000449907.2;ENST00000441548.1;ENST00000399839.1;ENST00000489588.2	1stExon;TSS200;TSS200;5'UTR;5'UTR	NA	NA	NA	NA	NA	NA	NA	NA	NA
cg16692538	28.3091	5.88623	4.80938	9.41e-05	0.049618	chr5	1848046	-	cg16692538	67781114	NA	CTCTCATATTCACTTTACTAATAAAAACAAACTAAATATAAAACACTCTC	NA	II	NA	NA	NA	NA	rs2650476	0.466667	NA	NA	chr5:1851342-1851564	N_Shelf	GGTGTGGAGCACTCTCATGTTCACTTTGCTGGTAGGAGCAGGCTGGGTGTGGAGCACTCT[CG]TGTTCACTTTGGTGGCAGGAGAAGACTGGGTGGGGAGCACACTTGTGAGCACTTTGGTGT	CGAGAGTGCTCCACACCCAGCCTGCTCCTACCAGCAAAGTGAACATGAGA	NA	NA	NA	NA	NA	CDMR	NA	NA	NA	NA	NA	NA	NA	NA	NA	NA	NA	NA	chr5:1846696-1849925	6	NA	NA	NA	TRUE	NA
cg12014113	-17.7786	3.69758	-4.80817	9.44e-05	0.049618	chr6	1556357	+	cg12014113	91768934	NA	ATCCTTAACAAATTTACCAACCTTCCCATTAAAAAATCTCTTCRAATTAC	NA	II	NA	NA	NA	NA	NA	NA	NA	NA	chr6:1555262-1555581	S_Shore	CTTTCTCTAACAACTTGTGTGACATGTCCCCGAATCAGCATTTAAGATTTCGAACTAAAA[CG]TAATCCGAAGAGATTCCTTAATGGGAAGGTTGGCAAACTTGCCAAGGACATAGACCTGTT	CGTAATCCGAAGAGATTCCTTAATGGGAAGGTTGGCAAACTTGCCAAGGA	NA	NA	NA	NA	NA	NA	TRUE	NA	NA	NA	NA	NA	NA	NA	NA	NA	chr6:1556305-1556650	3	NA	NA	NA	NA	NA	TRUE	NA
cg26826957	-19.0558	3.96306	-4.80835	9.44e-05	0.049618	chr7	8276812	+	cg26826957	82614178	NA	AAAAACAAAACTTACTTACTTACCCTAAATATCATTCCCAAAAACAACTC	NA	II	NA	NA	NA	NA	NA	NA	NA	NA	NA	OpenSea	TATGACAGCATCCTGCAGTGAACATCTCTCTTCCTTGTGGAGAGCATCCAAATATCTGGA[CG]AGCTGCTTTTGGGAATGACATTCAGGGTAAGTAAGTAAGCTCTGCCCTCCACTCAGTGCA	CGAGCTGCTTTTGGGAATGACATTCAGGGTAAGTAAGTAAGCTCTGCCCT	ICA1;ICA1;ICA1	NM_004968;NM_022307;NM_001136020	5'UTR;5'UTR;5'UTR	NA	NA	NA	NA	NA	NA	NA	ICA1;ICA1;ICA1;ICA1;ICA1;ICA1;ICA1	ENST00000422063.2;ENST00000401396.1;ENST00000396675.3;ENST00000265577.7;ENST00000402384.3;ENST00000406470.2;ENST00000407906.1	TSS1500;TSS1500;5'UTR;5'UTR;5'UTR;5'UTR;5'UTR	ICA1;ICA1;ICA1;ICA1;ICA1;ICA1;ICA1;ICA1;ICA1;ICA1;ICA1;ICA1;ICA1;ICA1	ENST00000422063.2;ENST00000401396.1;ENST00000396675.3;ENST00000430867.1;ENST00000455539.1;ENST00000457755.1;ENST00000265577.7;ENST00000402384.3;ENST00000339809.6;ENST00000447326.1;ENST00000406470.2;ENST00000407906.1;ENST00000446305.1;ENST00000486677.1	TSS1500;TSS1500;5'UTR;5'UTR;5'UTR;5'UTR;5'UTR;5'UTR;5'UTR;5'UTR;5'UTR;5'UTR;5'UTR;3'UTR	chr7:8276680-8276850	3	NA	NA	NA	NA	NA	TRUE	NA
cg12387232	-16.8527	3.50223	-4.81198	9.35e-05	0.049618	chr2	38763935	+	cg12387232	35685219	36622548	CAACAATTTTAACTCCAAAACTCATACTCCCCACTACCTATATCCATACA	CAACAATTTTAACTCCAAAACTCATACTCCCCGCTACCTATATCCATACG	I	A	Red	NA	NA	NA	NA	NA	NA	chr2:38763114-38763564	S_Shore	AAAAAAAAAAAAAAAAAAGTTAAACTGTGGTGGGGAAAGTTGTTGGCGACAATACAGACC[CG]CATGGATACAGGCAGCGGGGAGCATGAGTTCTGGAGCCAAAATTGCTGAGTTCAAATCCT	CAGCAATTTTGGCTCCAGAACTCATGCTCCCCGCTGCCTGTATCCATGCG	NA	NA	NA	NA	NA	NA	NA	NA	2:38762441-38763940	Promoter_Associated	NA	NA	NA	NA	NA	NA	chr2:38763825-38764195	3	NA	NA	NA	NA	NA	TRUE	NA
cg15658543	-46.5296	9.67749	-4.80802	9.44e-05	0.049618	chr7	3026309	+	cg15658543	70732893	43695253	ACTCAAAATACAACAAATAAAACACCTACTAACACTACAACCAATAAACA	ACTCAAAATACGACAAATAAAACACCTACTAACGCTACGACCGATAAACG	I	A	Red	NA	NA	NA	NA	NA	NA	NA	OpenSea	ACCTATGCAACTGCCCTCCACAGCCCCTGCTCACAGCCTCAAATTCCTCACTCAAAGTGT[CG]CCCATCGGCCGCAGCGTCAGCAGGTGCTTCACCTGCCGCATTTTGAGCCTCACCTCAGCC	CGCCCATCGGCCGCAGCGTCAGCAGGTGCTTCACCTGCCGCATTTTGAGC	CARD11	NM_032415	5'UTR	NA	NA	NA	NA	7:2992835-2993042	NA	NA	CARD11	ENST00000396946.4	5'UTR	CARD11;CARD11	ENST00000356408.3;ENST00000396946.4	5'UTR;5'UTR	chr7:3026265-3026555	3	NA	NA	NA	NA	NA	TRUE	NA
cg10438023	-19.7949	4.11631	-4.80889	9.42e-05	0.049618	chr1	231519776	+	cg10438023	9641358	NA	CTTTATTCTAACTCTCATCTATTAACAATATATCCATAACCTTTTATTTC	NA	II	NA	NA	rs11122280	0.436433	NA	NA	NA	NA	NA	OpenSea	ATCATTTTTCCATTTTACAAACATCACTCAATCTACTTGTAGAGGATGGCCCAGATGCCA[CG]AAATAAAAGGTTATGGACACACTGCTAATAGATGAGAGTCAGAATAAAGGGGAGTGAGAA	TTTATTCTGACTCTCATCTATTAGCAGTGTGTCCATAACCTTTTATTTCG	EGLN1	NM_022051	Body	NA	NA	NA	NA	NA	NA	NA	EGLN1	ENST00000476717.1	3'UTR	EGLN1	ENST00000476717.1	3'UTR	NA	NA	NA	NA	chr1:231518928-231519901	4	NA	NA	NA
cg19810457	-17.3229	3.60102	-4.81055	9.39e-05	0.049618	chr5	179674356	-	cg19810457	66653171	NA	AAAACCCCCCTTAAAACACAATCTAAAATAAATTTTACRACTTTATCCTC	NA	II	NA	NA	NA	NA	rs34862489	0.010943	rs34862489	0.010943	NA	OpenSea	ACAAATACAGTAAAGCCCCCCTTAGAACACAGTCTGGAGTGGATTTTACGACTTTGTCCT[CG]TGAGCGCTCGTGTAAGCAGGTGGTCATGCTGCCTGAGGCATTAAGAAAGCATGGCGGGGC	CGAGGACAAAGTCGTAAAATCCACTCCAGACTGTGTTCTAAGGGGGGCTT	MAPK9;MAPK9;MAPK9;MAPK9;MAPK9	NM_002752;NM_139068;NM_139069;NM_139070;NM_001135044	Body;Body;Body;Body;3'UTR	NA	NA	NA	NA	NA	NA	NA	MAPK9;MAPK9;MAPK9;MAPK9	ENST00000425491.2;ENST00000539014.1;ENST00000397072.3;ENST00000524170.1	3'UTR;3'UTR;3'UTR;3'UTR	MAPK9;MAPK9;MAPK9;MAPK9;MAPK9	ENST00000425491.2;ENST00000539014.1;ENST00000397072.3;ENST00000524170.1;ENST00000393362.3	3'UTR;3'UTR;3'UTR;3'UTR;3'UTR	NA	NA	NA	NA	NA	NA	NA	TRUE	NA
cg16053651	-39.0525	8.1163	-4.81162	9.36e-05	0.049618	chr6	168857803	-	cg16053651	85764455	54699201	AAAATAACAAAACCCTATATCCTCACACTACCTCAAACACAACACAACCA	AAAATAACAAAACCCTATATCCTCACACTACCTCAAACACAACGCGACCG	I	C	Grn	NA	NA	NA	NA	NA	NA	NA	OpenSea	CACAACCTGGGAGAGATGGCAAAGCCCTGTGTCCTCACACTGCCTCAGGCACAGCGCGGC[CG]CCACGCCCCTCTCCAGCTCTCCCTTCCACGGTCACCTGGAGATGGCAGCTCCTCTGGACC	CGGCCGCGCTGTGCCTGAGGCAGTGTGAGGACACAGGGCTTTGCCATCTC	SMOC2;SMOC2	NM_022138;NM_001166412	Body;Body	NA	NA	CDMR	NA	6:168600646-168601169	NA	NA	NA	NA	NA	NA	NA	NA	chr6:168857485-168857935	3	NA	NA	NA	NA	NA	TRUE	NA
cg21601498	21.5064	4.47066	4.81056	9.39e-05	0.049618	chr1	16678847	-	cg21601498	80698164	NA	AATAAAAAAACCAAAAACAAAACCAAAACAAAAACRCTCTACCTCAAACC	NA	II	NA	NA	NA	NA	NA	NA	NA	NA	chr1:16678574-16679192	Island	CTGGCGACGGTAATGAGGGAGCCAGGGACAGGGCCAGAGCAGAGGCGCTCTGCCTCAGGC[CG]CGACAGCCGTGCTCGGGGCTCCTCACAGCTGGCGGGACCCCGAGCCGCCCGGAGCCGCCA	CGGCCTGAGGCAGAGCGCCTCTGCTCTGGCCCTGTCCCTGGCTCCCTCAT	FBXO42;FBXO42	NM_018994;NM_018994	5'UTR;1stExon	NA	NA	NA	NA	1:16550937-16551914	1:16678379-16679731	Promoter_Associated	FBXO42;FBXO42	ENST00000375592.3;ENST00000375592.3	1stExon;5'UTR	C1orf144;FBXO42;FBXO42	ENST00000475078.1;ENST00000375592.3;ENST00000375592.3	TSS1500;1stExon;5'UTR	chr1:16678385-16678855	3	NA	NA	NA	NA	NA	TRUE	NA
cg13315719	-25.769	5.35822	-4.80925	9.42e-05	0.049618	chr3	18883670	+	cg13315719	9803526	NA	CATATCTTTAAAATAAAACAAACCTCAATTCRAATCTTTAACTCTACCAC	NA	II	NA	NA	NA	NA	NA	NA	NA	NA	NA	OpenSea	GGAAGGGCAATTTTGCATGCCAGTAATAACAATGAGTTATTCAAGGTCACATAGCTTGTA[CG]TGGCAGAGCCAAAGACTCGAATTGAGGTCTGCCTTATTCCAAAGACATGCTCCTAACATA	CGTGGCAGAGCCAAAGACTCGAATTGAGGTCTGCCTTATTCCAAAGACAT	NA	NA	NA	NA	NA	NA	NA	NA	NA	NA	AC105750.1	ENST00000425799.2	5'UTR	AC105750.1	ENST00000425799.2	5'UTR	chr3:18883600-18883770	3	NA	NA	NA	NA	NA	NA	NA
cg08968773	-28.8976	6.00941	-4.80872	9.43e-05	0.049618	chr1	221567575	-	cg08968773	4693281	NA	TATACACATTATTATACCTCATTAATTAACCCAACCACTATCCTAATAAC	NA	II	NA	NA	NA	NA	NA	NA	NA	NA	NA	OpenSea	TAAACTTTTATTATGCACATTATTATGCCTCATTAATTAACCCAACCACTGTCCTAGTGA[CG]TCTTGGGCTCACTTCACAGGAAAAAATTAGTCTGGATTGCCAAGTTAAATAGACAATTAC	CGTCACTAGGACAGTGGTTGGGTTAATTAATGAGGCATAATAATGTGCAT	NA	NA	NA	NA	chr1:221567491-221567491	NA	TRUE	NA	NA	NA	NA	NA	NA	NA	NA	NA	chr1:221567320-221567875	3	NA	NA	NA	NA	NA	NA	NA
cg23961409	-13.9931	2.91051	-4.80778	9.45e-05	0.049618	chr3	53333533	+	cg23961409	98779420	NA	AACCAATAACTCCAAACAAACATATAAAATTCTCTAAACATCAATTCTCC	NA	II	NA	NA	NA	NA	NA	NA	NA	NA	NA	OpenSea	AGCACAGGACAAAATTATAATCTTCAGCATCAGGTTTAATATGGTTCACTCCTCATCCCA[CG]GAGAATTGATGTTTAGAGAATTTTACATGTCTGTTTGGAGCTACTGGTCACTGCAGTGGG	CGGAGAATTGATGTTTAGAGAATTTTACATGTCTGTTTGGAGCTACTGGT	DCP1A;DCP1A;DCP1A;DCP1A;DCP1A	NM_001290207;NM_001290206;NM_001290205;NM_001290204;NM_018403	Body;Body;Body;Body;Body	NA	NA	NA	NA	NA	NA	NA	DCP1A	ENST00000480258.1	3'UTR	DCP1A;DCP1A;DCP1A;DCP1A	ENST00000480258.1;ENST00000494659.2;ENST00000294241.6;ENST00000560624.1	3'UTR;3'UTR;3'UTR;3'UTR	chr3:53333500-53333910	3	NA	NA	NA	NA	NA	NA	NA
cg21261206	-17.5232	3.64346	-4.80949	9.41e-05	0.049618	chr3	169692217	+	cg21261206	97637205	NA	TTCTAAACTTCTTTAACAATTCCTCCTATAAATTTATTTTCCCTACTCAC	NA	II	NA	NA	NA	NA	NA	NA	NA	NA	NA	OpenSea	CTTTTGAAAGTTTATACATAAGATGTATACAAAGATAGACTGCCTTCATTTTCTTCAGTA[CG]TGAGTAGGGAAAATAAATTCACAGGAGGAATTGTCAAAGAAGTTCAGAATGAAAGGGAAT	CGTGAGTAGGGAAAATAAATTCACAGGAGGAATTGTCAAAGAAGTTCAGA	SEC62	NM_003262	Body	NA	NA	NA	NA	NA	NA	NA	NA	NA	NA	SEC62;SEC62	ENST00000497277.1;ENST00000481435.1	TSS1500;5'UTR	NA	NA	NA	NA	NA	NA	NA	NA	NA
cg24425531	-17.4047	3.61967	-4.80838	9.43e-05	0.049618	chr1	15372951	+	cg24425531	77600902	24788865	ACAACATAAATACATAAATCTAATTATCAACAAATTTTCTTCTACCTCCA	ACGACATAAATACGTAAATCTAATTATCGACGAATTTTCTTCTACCTCCG	I	T	Red	rs56250631	0.091324	NA	NA	NA	NA	chr1:15375063-15375413	N_Shelf	ACGCTGAGTGGCTGAGGAGGAGGAGGGAGAGGAAGGATTGGCTTTGCTGTCTCGGGGTGA[CG]GAGGTAGAAGAAAATCCGCCGATAATCAGACCCACGCACCCATGCCGTCCAAACCCACGT	CGGAGGTAGAAGAAAATCCGCCGATAATCAGACCCACGCACCCATGCCGT	KIAA1026;KIAA1026;KIAA1026;KIAA1026;KIAA1026	NM_001017999;NM_201628;NM_001018001;NM_015209;NM_001018000	Body;Body;Body;Body;Body	NA	NA	NA	NA	NA	NA	NA	NA	NA	NA	KAZN	ENST00000491547.1	5'UTR	NA	NA	chr1:15372881-15373962	6	chr1:15372910-15373985	6	NA	TRUE	NA
cg17676428	-25.5969	5.32482	-4.8071	9.46e-05	0.0496321	chr11	1314042	-	cg17676428	94787166	64707256	CCCACAATAAACAAAAAATACACAACAAACACACAACACAACAAACAACA	CCCACAATAAACAAAAAATACGCGACAAACACACAACGCAACAAACGACG	I	T	Red	rs5743942	0.388525	NA	NA	NA	NA	chr11:1315467-1317115	N_Shore	ACCGCTGCTTTCCCCACAATGGGCAAGAGATGCGCGGCAGACACACAGCGCAGCAGACGG[CG]TTACCACTGCAGGGAGTGACCAGCTAGGAGGACCGGGTATGCGGGCTGCAGGATCTGGAG	CGCCGTCTGCTGCGCTGTGTGTCTGCCGCGCATCTCTTGCCCATTGTGGG	TOLLIP	NM_019009	Body	NA	NA	NA	NA	11:1270509-1270830	NA	NA	TOLLIP;TOLLIP	ENST00000527886.1;ENST00000528719.1	5'UTR;TSS1500	TOLLIP;TOLLIP;TOLLIP;TOLLIP	ENST00000527886.1;ENST00000528719.1;ENST00000527746.1;ENST00000527638.1	5'UTR;TSS1500;3'UTR;3'UTR	chr11:1313960-1314175	3	NA	NA	NA	NA	NA	TRUE	NA
cg07645529	-26.1822	5.44664	-4.80704	9.46e-05	0.0496321	chr13	101322688	+	cg07645529	19663102	2781174	ACCATATACCAAACTATAAAACTCAAAAAACAAACAATAAAAAAATTACA	ACCGTATACCAAACTATAAAACTCGAAAAACAAACAATAAAAAAATTACG	I	A	Red	NA	NA	NA	NA	NA	NA	chr13:101326329-101327723	N_Shelf	GCTGTCCCCTTCCAGGGGCCAGAAGGAGGCTCAGATTTACAATCCAGAGATGAAACAGGC[CG]CAACTCTTCCACTGCTTGTCTCTCGAGCCTCACAGCCTGGCATACGGCATGCTCTCAGCA	GCCGTATGCCAGGCTGTGAGGCTCGAGAGACAAGCAGTGGAAGAGTTGCG	TMTC4;TMTC4	NM_001079669;NM_032813	5'UTR;5'UTR	NA	NA	NA	NA	NA	NA	NA	TMTC4;TMTC4;TMTC4	ENST00000328767.5;ENST00000376234.3;ENST00000342624.5	5'UTR;5'UTR;5'UTR	TMTC4;TMTC4;TMTC4;TMTC4;TMTC4;TMTC4;TMTC4	ENST00000480433.1;ENST00000328767.5;ENST00000440120.2;ENST00000376234.3;ENST00000480433.1;ENST00000342624.5;ENST00000475272.1	3'UTR;5'UTR;5'UTR;5'UTR;1stExon;5'UTR;5'UTR	NA	NA	NA	NA	NA	NA	NA	TRUE	NA
cg05976119	10.7455	2.23652	4.80458	9.52e-05	0.0496691	chr12	56615697	+	cg05976119	55805576	89702188	CACCAAATTACATAACAACAATAAACAAAACAAAAAATCCATCTAAAACA	CGCCGAATTACGTAACAACGATAAACGAAACAAAAAATCCGTCTAAAACG	I	A	Red	NA	NA	NA	NA	NA	NA	chr12:56615523-56615767	Island	TCTCCCGGGAAGGGAAGGGAAAGGGGAAGGAGGGGAAAGAAGACTCCTACCACTCGTCGC[CG]CCTCAGACGGATCCTTTGCCCCGCCCACCGCTGCTACGCAACCCGGCGGAAGCTCGTCAC	CGCCGGGTTGCGTAGCAGCGGTGGGCGGGGCAAAGGATCCGTCTGAGGCG	RNF41;RNF41;RNF41;RNF41;RNF41;RNF41	NM_194358;NM_194358;NM_005785;NM_194359;NM_194359;NM_005785	1stExon;5'UTR;1stExon;5'UTR;1stExon;5'UTR	high-CpG:54901916-54902039	NA	NA	NA	12:54901730-54902523	12:56614843-56616697	Promoter_Associated	RNF41;RNF41;RNF41;RNF41;RNF41;RNF41;RNF41;RNF41;RNF41	ENST00000345093.4;ENST00000552656.1;ENST00000448057.2;ENST00000345093.4;ENST00000552244.1;ENST00000552656.1;ENST00000448057.2;ENST00000394013.2;ENST00000552939.1	5'UTR;5'UTR;5'UTR;1stExon;TSS200;1stExon;1stExon;TSS200;3'UTR	RNF41;RNF41;RNF41;RNF41;OBFC2B;RNF41;RNF41;RNF41;RNF41;RNF41;RNF41;RNF41;RNF41;RNF41;RNF41	ENST00000345093.4;ENST00000552656.1;ENST00000448057.2;ENST00000345093.4;ENST00000447747.1;ENST00000552244.1;ENST00000548225.1;ENST00000547967.1;ENST00000549038.1;ENST00000551711.1;ENST00000552656.1;ENST00000448057.2;ENST00000394013.2;ENST00000551711.1;ENST00000552939.1	5'UTR;5'UTR;5'UTR;1stExon;TSS200;TSS200;TSS200;TSS200;TSS1500;1stExon;1stExon;1stExon;TSS200;5'UTR;3'UTR	chr12:56615405-56615895	3	NA	NA	NA	NA	NA	TRUE	NA
cg19909658	-11.6145	2.41825	-4.80283	9.56e-05	0.0496691	chr17	38447008	+	cg19909658	25663563	NA	CAATTAACAAATTTTAAATTACATACTATAAAATACCATAATAAAATCCC	NA	II	NA	NA	NA	NA	NA	NA	NA	NA	chr17:38443815-38444152	S_Shelf	AGCATATACAGTGTGGATATGCTGGCTGAAGGGATGATTCATGTCTTGGGTAGGATGGTG[CG]GGATTTCATCATGGCACTCCACAGCATGCAATTTAAAACTTGTCAATTGTTTATTTCTGG	CGGGATTTCATCATGGCACTCCACAGCATGCAATTTAAAACTTGTCAATT	CDC6	NM_001254	Body	NA	NA	NA	NA	NA	17:38447003-38447964	Gene_Associated	NA	NA	NA	CDC6	ENST00000473555.1	5'UTR	chr17:38446960-38447255	3	NA	NA	NA	NA	NA	TRUE	NA
cg11617879	-30.0428	6.25812	-4.80062	9.61e-05	0.0496691	chr17	20928912	+	cg11617879	48612208	NA	TCCATTATTTATATAAACCACATTCTTCATCCRTTCATCTACTAATAAAC	NA	II	NA	NA	rs1115509	0.016787	NA	NA	NA	NA	NA	OpenSea	TACACACAATGTCCACAGTGGCACTATTCCTAAGCACCAAGACGATGGGAACAACCCACA[CG]TCCATCAGCAGATGAACGGATGAAGAATGTGGTCTACATAAACAATGGAACATGACTGAG	CGTCCATCAGCAGATGAACGGATGAAGAATGTGGTCTACATAAACAATGG	USP22	NM_015276	Body	NA	NA	NA	NA	NA	NA	NA	USP22	ENST00000476111.1	3'UTR	USP22	ENST00000476111.1	3'UTR	chr17:20928800-20929135	3	NA	NA	NA	NA	NA	NA	NA
cg21347380	-31.906	6.64219	-4.80354	9.54e-05	0.0496691	chr15	89173326	-	cg21347380	43717192	NA	TCTCRTCAATAAATAAACCAACACRAACACTCATCAATAAAAAATACCAC	NA	II	NA	NA	NA	NA	NA	NA	NA	NA	NA	OpenSea	GATGTGTTGGCTCTCGTCAGTAGGTGGGCCAGCACGGGCACTCATCAGTAGAAGATGCCA[CG]ACAGCCATGGAGCTCTACCGGCTGGTGGAGGTGCAGTGGGAACAGCAGGAGGCCCGCAGC	CGTGGCATCTTCTACTGATGAGTGCCCGTGCTGGCCCACCTACTGACGAG	AEN	NM_022767	Body	NA	NA	NA	NA	NA	NA	NA	NA	NA	NA	AEN	ENST00000557927.1	5'UTR	NA	NA	chr15:89168915-89174058	6	chr15:89163757-89186414	6	NA	TRUE	TRUE
cg07512994	-23.2269	4.83514	-4.80376	9.54e-05	0.0496691	chr7	55560432	+	cg07512994	69626143	NA	TTAAATAACATCTCCTCTTCTAACTAAAATATCRAACTAAAATCAAAACC	NA	II	NA	NA	NA	NA	NA	NA	NA	NA	NA	OpenSea	GGCCACCCACCCTGAAAAGCACCGTAAAAGAAAAAGCTCATGCAGTCACTTCCTCGTCCA[CG]GCTCTGACCTCAGCTCGACATTTTAGTTAGAAGAGGAGATGCCATCTAAATCCTGTCTGA	CGGCTCTGACCTCAGCTCGACATTTTAGTTAGAAGAGGAGATGCCATCTA	VOPP1;VOPP1;VOPP1;VOPP1	NM_001284284;NM_001284283;NM_001284282;NM_030796	Body;Body;Body;Body	NA	NA	NA	NA	NA	NA	NA	VOPP1;VOPP1;VOPP1	ENST00000453256.1;ENST00000428097.1;ENST00000428648.1	5'UTR;5'UTR;5'UTR	VOPP1;VOPP1;VOPP1;VOPP1;VOPP1;VOPP1;VOPP1;VOPP1;VOPP1;VOPP1	ENST00000462326.1;ENST00000481197.1;ENST00000453112.1;ENST00000453256.1;ENST00000417399.1;ENST00000428097.1;ENST00000414113.1;ENST00000455023.1;ENST00000428648.1;ENST00000452832.1	3'UTR;3'UTR;3'UTR;5'UTR;5'UTR;5'UTR;5'UTR;5'UTR;5'UTR;5'UTR	chr7:55560285-55560595	3	NA	NA	NA	NA	NA	NA	NA
cg05516773	-21.5203	4.48318	-4.80023	9.62e-05	0.0496691	chr8	37643811	+	cg05516773	19775248	NA	AAAAAAACRAAACCTTTCCCCCTCTCCACATCCAAACTAATTATATCAAC	NA	II	NA	NA	NA	NA	NA	NA	NA	NA	NA	OpenSea	ACAAGGCAACTGAAACTCCAAGTCCTCAAGCAAGCTCCCTTCATGGCACTCACAGAGCCC[CG]CTGATATAACCAGCCTGGATGTGGAGAGGGGGAAAGGCCCCGCTTCCCCTTGATGCTGCC	GGGAAGCGGGGCCTTTCCCCCTCTCCACATCCAGGCTGGTTATATCAGCG	NA	NA	NA	NA	NA	RDMR	NA	NA	NA	NA	NA	NA	NA	NA	NA	NA	chr8:37643505-37644430	3	NA	NA	NA	NA	NA	TRUE	NA
cg20270253	-23.4497	4.8861	-4.79926	9.64e-05	0.0496691	chr8	41707595	+	cg20270253	79685251	14657872	TATAAAAAATAAAACAAATAACTTCACAAAACATACTAAACCTAATACCA	TATAAAAAATAAAACGAATAACTTCACGAAACGTACTAAACCTAATACCG	I	A	Red	NA	NA	NA	NA	NA	NA	NA	OpenSea	CACTGCAGCCTCCCCACAGCCCTGCGACCGCTCCCACACATGAGATCCTCACCCTCCTGC[CG]GCACCAGGCTCAGCACGCTTCGTGAAGTCACTCGCTTCACCCTTTATAAGATAAGTAGAG	CGGCACCAGGCTCAGCACGCTTCGTGAAGTCACTCGCTTCACCCTTTATA	ANK1	NM_001142446	Body	NA	NA	NA	NA	8:41826653-41826775	NA	NA	NA	NA	NA	NA	NA	NA	NA	NA	NA	NA	NA	NA	NA	TRUE	NA
cg25372631	20.5012	4.27173	4.79927	9.64e-05	0.0496691	chr12	115446961	+	cg25372631	50748277	NA	CCAATACTCTTTCTACTCTACACAACTAACTCTAAAACTTAATATAACAC	NA	II	NA	NA	NA	NA	NA	NA	NA	NA	NA	OpenSea	AAGAACGAGGCTGCTGGGTGGTTTGTGTTTCATTTCCTCAAACTCTGGCTGGGTCACTGG[CG]TGTTACATTAAGTTTCAGAGCTAGCTGTGTAGAGTAGAAAGAGTACTGGATGGAGAGAGA	CAGTACTCTTTCTACTCTACACAGCTAGCTCTGAAACTTAATGTAACACG	NA	NA	NA	NA	NA	NA	NA	NA	NA	NA	NA	NA	NA	NA	NA	NA	chr12:115446825-115447070	3	NA	NA	NA	NA	NA	NA	NA
cg10265472	-27.0223	5.62633	-4.80283	9.56e-05	0.0496691	chr16	20753215	+	cg10265472	9628963	52787889	AAACAAAACTTAAACAAATATCACTCCACCCCTTTCACAATTACAAACCA	AAACGAAACTTAAACGAATATCACTCCACCCCTTTCACGATTACAAACCG	I	A	Red	NA	NA	NA	NA	NA	NA	chr16:20752646-20753280	Island	GCGACGGCCTCCCCTAGCCGGCCTCGAAGCCTCATTCCGTGCTGCGCCAGGTCCTAAGGC[CG]GTCTGCAATCGTGAAAGGGGTGGAGTGATACCCGCCCAAGCCCCGCCTCCTGCCCCGCCT	AGGCGGGGCTTGGGCGGGTATCACTCCACCCCTTTCACGATTGCAGACCG	THUMPD1	NM_017736	TSS200	NA	NA	NA	NA	16:20660148-20660728	16:20752375-20753625	Promoter_Associated	THUMPD1;THUMPD1;THUMPD1	ENST00000381337.2;ENST00000381337.2;ENST00000396083.2	1stExon;5'UTR;TSS200	THUMPD1;THUMPD1;THUMPD1;THUMPD1;THUMPD1;ACSM3;ACSM3;ACSM3	ENST00000381337.2;ENST00000381337.2;ENST00000396083.2;ENST00000565248.1;ENST00000569768.1;ENST00000568235.1;ENST00000501740.2;ENST00000561584.1	1stExon;5'UTR;TSS200;TSS200;TSS200;5'UTR;5'UTR;5'UTR	chr16:20753085-20753335	3	NA	NA	NA	NA	NA	TRUE	NA
cg01514538	-56.4292	11.7557	-4.80015	9.62e-05	0.0496691	chr1	2980380	+	cg01514538	1646912	43754145	AAACTACACACAAAAAAATAACAAAACAACACTCCAAAACACTACTTACA	AAACTACGCGCGAAAAAATAACAAAACGACGCTCCAAAACGCTACTTACG	I	T	Red	NA	NA	NA	NA	NA	NA	chr1:2979275-2980758	Island	GCTGCCAGGGCCCCGCCCGCGCGCGGCCGAATTGGGATCTGAAGGCAGCGGCAGCGTCTA[CG]CAAGCAGCGTTCTGGAGCGTCGCTCTGCCACCTTCCCGCGCGCAGTTCCGCGCGAGCCGC	CGCAAGCAGCGTTCTGGAGCGTCGCTCTGCCACCTTCCCGCGCGCAGTTC	FLJ42875	NR_015440	Body	NA	NA	NA	NA	1:2968766-2970687	NA	NA	RP1-163G9.1	ENST00000445317.1	3'UTR	RP1-163G9.1;RP1-163G9.1;RP1-163G9.1	ENST00000415573.1;ENST00000321399.3;ENST00000445317.1	TSS200;TSS200;3'UTR	chr1:2980105-2980510	3	NA	NA	NA	NA	NA	TRUE	NA
cg12942337	-16.3503	3.40242	-4.80549	9.5e-05	0.0496691	chr2	129197498	-	cg12942337	26665599	NA	ATATATAACACTTTATTCTAACAACCCRAAATAACCAAAACACTTAACAC	NA	II	NA	NA	rs76415080	0.021701	NA	NA	NA	NA	NA	OpenSea	GAAGCCACCTGGTGTGTGGCACTTTGTTCTGGCAGCCCGAGGTGACCAGGACACTTGGCA[CG]TTCATGCTGATCACAGCTGCATGTGTGGGGGCAGCCATGAGCTTGCCTGGCCGAATGCCT	CGTGCCAAGTGTCCTGGTCACCTCGGGCTGCCAGAACAAAGTGCCACACA	NA	NA	NA	NA	NA	NA	NA	NA	NA	NA	NA	NA	NA	NA	NA	NA	NA	NA	chr2:129195547-129200326	6	NA	NA	NA	NA	NA
cg18925616	-23.4657	4.88515	-4.80347	9.55e-05	0.0496691	chr1	232598743	+	cg18925616	70646253	NA	ATAACCCCACAAATTACATAACCAATCCTAACTTAAAAACTACAATTTTC	NA	II	NA	NA	NA	NA	NA	NA	NA	NA	NA	OpenSea	AAGTCTGAAGTAAGGTGTTCTCCATGTATTTGGACTTCTTCCATGGACCCAATTATCACA[CG]AAAATTGTAGTCTCCAAGCCAGGACTGGCTATGTAATTTGTGGGGCCACAAGAAAAATCA	TGGCCCCACAAATTACATAGCCAGTCCTGGCTTGGAGACTACAATTTTCG	SIPA1L2	NM_020808	Body	NA	NA	NA	NA	NA	NA	NA	SIPA1L2	ENST00000308942.4	TSS1500	SIPA1L2	ENST00000308942.4	TSS1500	NA	NA	NA	NA	NA	NA	NA	NA	NA
cg00449638	-15.6246	3.25152	-4.80533	9.5e-05	0.0496691	chr20	62872460	-	cg00449638	12763852	NA	TTAACCTAAAAAACTCCTAAAAATCAACCTAATATCTAAAAACAACTAAC	NA	II	NA	NA	NA	NA	NA	NA	NA	NA	NA	OpenSea	GTCAAGGAATTTTAACCTGGGAGACTCCTGAAAATCAGCCTAATGTCTGGGGGCAGCTGG[CG]CTGAGGCTGTGCAGATGTGTATGGCCTTGGGTCACAGCTCCCTACTGGGGCTGCAGCCTT	CGCCAGCTGCCCCCAGACATTAGGCTGATTTTCAGGAGTCTCCCAGGTTA	MYT1	NM_004535	3'UTR	NA	NA	NA	NA	NA	NA	NA	MYT1	ENST00000328439.1	3'UTR	MYT1	ENST00000328439.1	3'UTR	chr20:62872385-62872715	3	NA	NA	NA	NA	NA	NA	NA
cg08576931	-23.1814	4.828	-4.80146	9.59e-05	0.0496691	chr19	37349755	+	cg08576931	8788238	NA	ACTTTAATTTTTCTTCCAATTACTATACTCAACTCCATAAAACAAATCAC	NA	II	NA	NA	rs4806366	0.124544	NA	NA	NA	NA	NA	OpenSea	AAAAGCTACCCAAGTGATTCTAATGTACACTCAGGAATGAGAATCACTGAGTTAGACAAT[CG]TGATTTGTTTTATGGAGCTGAGCACAGTAACTGGAAGAAAAATCAAAGTCATGTATCAAG	CGTGATTTGTTTTATGGAGCTGAGCACAGTAACTGGAAGAAAAATCAAAG	ZNF345;ZNF345;ZNF345;ZNF345;ZNF345;ZNF345	NM_003419;NM_001242472;NM_001242474;NR_038362;NM_001242476;NM_001242475	5'UTR;5'UTR;5'UTR;Body;5'UTR;5'UTR	NA	NA	NA	NA	NA	NA	NA	Y_RNA;ZNF345;ZNF345;ZNF345;ZNF345	ENST00000383942.1;ENST00000420450.1;ENST00000526123.1;ENST00000529555.1;ENST00000344705.5	TSS1500;5'UTR;5'UTR;5'UTR;5'UTR	Y_RNA;ZNF345;ZNF345;ZNF345;ZNF345;ZNF345;ZNF345;ZNF345;ZNF345;ZNF345;ZNF345	ENST00000383942.1;ENST00000532141.1;ENST00000420450.1;ENST00000526123.1;ENST00000432005.1;ENST00000529555.1;ENST00000331800.4;ENST00000534729.1;ENST00000525851.1;ENST00000529989.1;ENST00000344705.5	TSS1500;5'UTR;5'UTR;5'UTR;5'UTR;5'UTR;5'UTR;5'UTR;5'UTR;5'UTR;5'UTR	NA	NA	NA	NA	NA	NA	NA	NA	NA
cg15618989	-22.7655	4.74379	-4.79902	9.65e-05	0.0496691	chr15	99057614	+	cg15618989	3808183	NA	AATATAAATTAATTATTAATAAAATAATTAAACCCATCACAATCACTTCC	NA	II	NA	NA	NA	NA	NA	NA	NA	NA	NA	OpenSea	ACCACTTGCCACAGGGGAATTCACAATTCCAGGATGTTTTTCATTTGCTTGCGGAGTTAT[CG]GAAGTGACTGTGATGGGTTCAACCACCTTATCAATAATTAACTCATACCCAGGGCTTATC	CGGAAGTGACTGTGATGGGTTCAACCACCTTATCAATAATTAACTCATAC	FAM169B	NM_182562	TSS200	NA	NA	NA	NA	NA	NA	NA	FAM169B	ENST00000558256.1	TSS200	FAM169B	ENST00000558256.1	TSS200	chr15:99057500-99057790	3	NA	NA	NA	NA	NA	NA	NA
cg10732921	18.1167	3.77425	4.80009	9.62e-05	0.0496691	chr4	129730473	-	cg10732921	66609158	NA	TAAAACCTTTCACCCAAATAACACATCTTAATAACCATATTTTAATCTAC	NA	II	NA	NA	NA	NA	NA	NA	NA	NA	chr4:129732322-129733985	N_Shore	CAGCCTAAAAATAAAACCTTTCACCCAAATGACACATCTTAATAGCCATATTTTAATCTA[CG]TAATTTTAAACTATTCTGAAAGAATCCATTTCTAGATGTCAGACAAGAGTTGAAACTGGG	CGTAGATTAAAATATGGCTATTAAGATGTGTCATTTGGGTGAAAGGTTTT	JADE1;JADE1;JADE1;JADE1;JADE1	NM_024900;NM_001287437;NM_199320;NM_001287439;NM_001287440	TSS1500;TSS1500;TSS1500;TSS1500;TSS1500	NA	NA	NA	NA	NA	NA	NA	PHF17;PHF17;PHF17;PHF17;PHF17	ENST00000226319.6;ENST00000511647.1;ENST00000452328.2;ENST00000512960.1;ENST00000535321.1	TSS1500;TSS1500;TSS1500;TSS1500;TSS1500	PHF17;PHF17;PHF17;PHF17;PHF17;PHF17;PHF17;PHF17	ENST00000226319.6;ENST00000511647.1;ENST00000452328.2;ENST00000504089.1;ENST00000512960.1;ENST00000503785.1;ENST00000535321.1;ENST00000514740.1	TSS1500;TSS1500;TSS1500;TSS1500;TSS1500;TSS1500;TSS1500;TSS1500	NA	NA	NA	NA	chr4:129730181-129735529	6	NA	NA	NA
cg21275838	-17.214	3.58568	-4.80076	9.61e-05	0.0496691	chr15	59608124	-	cg21275838	55692963	NA	AAATAAAATTAAAACACTAACTTAAACTTTCTCAATAACAAATAAACTAC	NA	II	NA	NA	NA	NA	NA	NA	NA	NA	NA	OpenSea	AAAACTTGCAAAGGTGGAATTAGAGCACTAACTTGAACTTTCTCAGTGACAAATAAGCTG[CG]ATCCATCAGCTTACTCAGACACGTTTTTGTAACATTTTGTAGACACTGAGGAATACTTTT	CGCAGCTTATTTGTCACTGAGAAAGTTCAAGTTAGTGCTCTAATTCCACC	MYO1E	NM_004998	Body	NA	NA	NA	TRUE	NA	NA	NA	NA	NA	NA	MYO1E	ENST00000558646.1	3'UTR	chr15:59608040-59608550	3	NA	NA	NA	NA	NA	TRUE	NA
cg17838705	-35.9865	7.49184	-4.80343	9.55e-05	0.0496691	chr1	112298602	-	cg17838705	70604217	83616182	CAACATTTAAAACCTCAAAAACCTTAACAACAATAACAACTACTATACCA	CGACATTTAAAACCTCGAAAACCTTAACAACAATAACGACTACTATACCG	I	A	Red	rs115027355	0.012288	NA	NA	NA	NA	chr1:112298041-112298992	Island	CTACCATGGCGGCGGCATTTGAAGCCTCGGGAGCCTTAGCAGCAGTGGCGACTGCTATGC[CG]GCTGAGCATGTGGCCGTGCAGGTCCCGGCCCCAGAGCCAACACCCGGGCCTGTGAGGATC	CGGCATTTGAAGCCTCGGGAGCCTTAGCAGCAGTGGCGACTGCTATGCCG	DDX20;C1orf183	NM_007204;NM_198926	1stExon;TSS200	NA	NA	NA	NA	1:112099322-112100510	1:112297932-112298606	Promoter_Associated	DDX20;FAM212B;FAM212B;DDX20	ENST00000369702.4;ENST00000412270.1;ENST00000444059.2;ENST00000536167.1	1stExon;TSS1500;TSS200;1stExon	DDX20;FAM212B;FAM212B;FAM212B;DDX20	ENST00000369702.4;ENST00000412270.1;ENST00000530619.1;ENST00000444059.2;ENST00000536167.1	1stExon;TSS1500;TSS1500;TSS200;1stExon	chr1:112298060-112298635	3	NA	NA	NA	NA	NA	TRUE	NA
cg15238419	-14.7592	3.07318	-4.80258	9.57e-05	0.0496691	chr3	153834915	+	cg15238419	8710260	NA	AAAAAAATTCTTACCTCCTCTTCACTTTCTACCATAAACRTAAATTTCCC	NA	II	NA	NA	NA	NA	NA	NA	NA	NA	chr3:153838787-153840380	N_Shelf	GGTAATTTGTAAAGGAAAGAGGCTCAATTGACTCACAGTTCCATATGGCTGGGGAAGCAT[CG]GGAAACTTACGCTCATGGCAGAAAGTGAAGAGGAGGCAAGAACCTTCTTCACATGGTGGC	CGGGAAACTTACGCTCATGGCAGAAAGTGAAGAGGAGGCAAGAACCTTCT	NA	NA	NA	NA	NA	NA	NA	NA	NA	NA	ARHGEF26-AS1;ARHGEF26-AS1;ARHGEF26-AS1;ARHGEF26-AS1	ENST00000491862.1;ENST00000467912.1;ENST00000480639.1;ENST00000479270.1	3'UTR;3'UTR;3'UTR;3'UTR	ARHGEF26-AS1;ARHGEF26-AS1;ARHGEF26-AS1;ARHGEF26-AS1	ENST00000491862.1;ENST00000467912.1;ENST00000480639.1;ENST00000479270.1	3'UTR;3'UTR;3'UTR;3'UTR	NA	NA	NA	NA	NA	NA	NA	TRUE	NA
cg07740306	-24.4558	5.09226	-4.80255	9.57e-05	0.0496691	chr18	77246369	+	cg07740306	50686563	30804561	TTCTCTACAAACAAAACAAAAAACCAACCACAAAACAAAAACTAAAATCA	TTCTCTACGAACAAAACGAAAAACCGACCACGAAACAAAAACTAAAATCG	I	A	Red	rs754093	0.359592	NA	NA	NA	NA	chr18:77246356-77247889	Island	GAGCCAGGGGTTAAGTCCTCTCCCAAGACCATACTACAGCCAGCAGCTCGCGATGCCACC[CG]ACCCCAGCTCCTGCCTCGTGGCCGGCTTCCCGCCCTGTCCGCAGAGAAGCACCCTGATGC	TTCTCTGCGGACAGGGCGGGAAGCCGGCCACGAGGCAGGAGCTGGGGTCG	NFATC1;NFATC1;NFATC1;NFATC1	NM_006162;NM_172388;NM_172389;NM_172387	Body;Body;Body;Body	NA	NA	RDMR	NA	18:75347293-75348877	NA	NA	NA	NA	NA	NA	NA	NA	chr18:77246285-77246695	3	NA	NA	NA	NA	NA	TRUE	NA
cg06165706	-20.3357	4.23542	-4.80134	9.59e-05	0.0496691	chr14	101347143	+	cg06165706	29809855	NA	AAAACAAACAACCAAAACCCTAAACCAATTCCTAACCCTAATCTACAAAC	NA	II	NA	NA	NA	NA	NA	NA	NA	NA	chr14:101348385-101348698	N_Shore	AGCTCTTCTAGCCTTGCCTGCTCCCTGGGCTGGCTCTCCCAGGCGGGGATGGGCAGGGCC[CG]CCTGTAGATCAGGGTCAGGAACTGGCTCAGGGCCCTGGCTGCCTGCTCCCGGCTGAGCAG	GAGCAGGCAGCCAGGGCCCTGAGCCAGTTCCTGACCCTGATCTACAGGCG	RTL1;MIR431;MIR433	NM_001134888;NR_029965;NR_029966	1stExon;TSS200;TSS1500	NA	NA	NA	NA	NA	NA	NA	MIR433;RTL1;MIR431	ENST00000384837.1;ENST00000534062.1;ENST00000385266.1	TSS1500;1stExon;TSS200	MIR433;RTL1;MIR431	ENST00000384837.1;ENST00000534062.1;ENST00000385266.1	TSS1500;1stExon;TSS200	chr14:101346745-101347275	3	NA	NA	NA	NA	NA	TRUE	NA
cg17376853	-17.8681	3.72302	-4.79935	9.64e-05	0.0496691	chr11	405970	-	cg17376853	64635197	66796194	AATAAAAATCTATACAAACACTATAATTTCACAAACCAAAATCCAAAACA	AATAAAAATCTATACGAACACTATAATTTCGCGAACCGAAATCCGAAACG	I	T	Red	NA	NA	NA	NA	NA	NA	chr11:406491-407871	N_Shore	TGGACACCAGGCAGTAGAAGTCTGTGCGGGCACTGTAGTTTCGCGAGCCGAGATCCGAGA[CG]TCCACTTCGCTGCTCCGGCTCTCTCCCAGCGAGACCCCACTGGTGTGCGGTGGAGCTGAT	AGTAGAAGTCTGTGCGGGCACTGTAGTTTCGCGAGCCGAGATCCGAGACG	SIGIRR;SIGIRR;SIGIRR	NM_001135054;NM_021805;NM_001135053	Body;Body;Body	NA	NA	NA	NA	11:395936-396020	11:405956-406194	Unclassified_Cell_type_specific	NA	NA	NA	SIGIRR;SIGIRR;SIGIRR	ENST00000532587.1;ENST00000527987.1;ENST00000527295.1	3'UTR;3'UTR;3'UTR	chr11:405480-406095	3	NA	NA	NA	NA	NA	TRUE	NA
cg24732078	-17.9895	3.74839	-4.79927	9.64e-05	0.0496691	chr3	149986939	+	cg24732078	7625495	NA	TAATAAAACRACRAACAAAAATTATTCCTAATCATCCTATATCCATCACC	NA	II	NA	NA	NA	NA	NA	NA	NA	NA	NA	OpenSea	TGCTTCAAAAACAGCTGAGGGTGGCCAGCAATATATCACATTCCACAAGAGGAGCAATTG[CG]GTGATGGACACAGGATGACCAGGAACAACCTTTGTTCGTCGTTCCATCACATGGTTCAAT	CGGTGATGGACACAGGATGACCAGGAACAACCTTTGTTCGTCGTTCCATC	LINC01214	NR_110186	Body	NA	NA	NA	NA	NA	NA	NA	RP11-483E7.1	ENST00000471222.2	3'UTR	RP11-483E7.1	ENST00000471222.2	3'UTR	chr3:149986880-149987090	3	NA	NA	NA	NA	NA	NA	NA
cg06213345	-22.6395	4.7106	-4.80607	9.49e-05	0.0496691	chr6	27419587	-	cg06213345	35778562	NA	ATATATATTCTAATTAAATACTCTCCCACACTCATTACACTTATAAAATC	NA	II	NA	NA	NA	NA	NA	NA	NA	NA	NA	OpenSea	TGCTGTGTAAGGTGTATGTTCTGGTTGAATGCTCTCCCACACTCATTACACTTGTAAGGT[CG]TTCTCCAGTATGGATCTTCCTATGCTGAATAAGGGATGAACCATAACTGAAGGTTTTCCC	CGACCTTACAAGTGTAATGAGTGTGGGAGAGCATTCAACCAGAACATACA	ZNF184	NM_007149	Body	NA	NA	NA	NA	NA	NA	NA	NA	NA	NA	NA	NA	NA	NA	NA	NA	NA	chr6:27417720-27423086	6	NA	NA	NA
cg03442477	-19.0883	3.97218	-4.80551	9.5e-05	0.0496691	chr8	143746308	+	cg03442477	17641129	63721888	CTAACCACATCTTCAAACAAACCTAAAAAAAACTATAACCATCAATTACA	CTAACCACGTCTTCAAACGAACCTAAAAAAAACTATAACCGTCGATTACG	I	T	Red	NA	NA	NA	NA	NA	NA	NA	OpenSea	GGGCTTCACTGGGAAGCACTCTGCCTCCAACTCCTCCTCAGAGGAGGAGCCTTCGGCAAA[CG]CAACCGACGGCCACAGCTTCCTCCAGGCCCGCCTGAAGACGTGGCTAGGGACTGCGTTCC	CGCAACCGACGGCCACAGCTTCCTCCAGGCCCGCCTGAAGACGTGGCTAG	JRK;JRK;JRK	NM_001279352;NM_001077527;NM_003724	Body;Body;Body	NA	NA	NA	NA	8:143742910-143744321	NA	NA	JRK	ENST00000507178.1	3'UTR	JRK;JRK;JRK;JRK;JRK	ENST00000507178.1;ENST00000422119.2;ENST00000506774.1;ENST00000514531.1;ENST00000512113.1	3'UTR;3'UTR;TSS1500;TSS200;3'UTR	chr8:143746285-143746615	3	NA	NA	NA	NA	NA	NA	NA
cg00549040	-19.612	4.08743	-4.79813	9.67e-05	0.0496957	chr2	218048915	-	cg00549040	78664457	NA	ATACAAACTTCATAAAACACACAAACACAAACCTAAATAATATAACCTAC	NA	II	NA	NA	NA	NA	NA	NA	NA	NA	NA	OpenSea	GATTTGTTATTGTGCAAACTTCATAGAGCACACAAACACAAACCTAAATGGTGTAGCCTA[CG]ACACACCAAGGCTATATGGTATAGCCTATTGCTCCTAGACTACAAACCCGTACAGCATGT	TGCAAACTTCATAGAGCACACAAACACAAACCTAAATGGTGTAGCCTACG	NA	NA	NA	NA	NA	NA	TRUE	NA	NA	NA	NA	NA	NA	NA	NA	NA	NA	NA	NA	NA	NA	NA	NA	TRUE	NA
cg12732390	-19.6948	4.10512	-4.79763	9.68e-05	0.0496957	chr3	79189311	-	cg12732390	2698577	NA	AAATAAAAACTAAAATCTCCTTATCCTTTACCCAATACTCTTTTATCATC	NA	II	NA	NA	NA	NA	NA	NA	NA	NA	NA	OpenSea	TCTGAGATCTTAAGTAAAAACTGAGATCTCCTTATCCTTTACCCAGTGCTCTTTTATCAT[CG]TAGTATATGTAAATTTATTGCCACTTCCCTTAAGTATGTTAATAATCCATGTTCATAAAC	AGTAAAAACTGAGATCTCCTTATCCTTTACCCAGTGCTCTTTTATCATCG	ROBO1	NM_002941	Body	NA	NA	NA	TRUE	NA	NA	NA	NA	NA	NA	NA	NA	NA	NA	NA	NA	NA	NA	NA	NA	TRUE	NA
cg08434762	-16.1281	3.36173	-4.79757	9.68e-05	0.0496957	chr5	150713471	+	cg08434762	32645917	NA	AATCACAAAAATTTCCAACACCCATAACCACTATCCATTCAAAAATATTC	NA	II	NA	NA	NA	NA	NA	NA	NA	NA	NA	OpenSea	AAACAATCCTCCAAAAGAAGACCTTACACACCACAGATTAGCACTGACCCAACGAGCCCA[CG]AACACCTTTGAATGGACAGTGGTCATGGGTGTTGGAAATTCCTGTGACTGCAGTCATAGT	GTCACAGGAATTTCCAACACCCATGACCACTGTCCATTCAAAGGTGTTCG	SLC36A2	NM_181776	Body	NA	NA	NA	NA	NA	NA	NA	SLC36A2	ENST00000450886.1	TSS1500	SLC36A2;SLC36A2;SLC36A2	ENST00000450886.1;ENST00000523044.1;ENST00000518280.1	TSS1500;TSS1500;3'UTR	NA	NA	NA	NA	NA	NA	NA	NA	NA
cg13715001	-17.2852	3.60285	-4.79765	9.68e-05	0.0496957	chr5	1019448	-	cg13715001	87678864	1774533	CCAATACCCTTCCTAAAACAAAATTATATATCCCATAACAAAAATACACA	CCGATACCCTTCCTAAAACGAAATTATATATCCCGTAACAAAAATACGCG	I	T	Red	NA	NA	NA	NA	NA	NA	NA	OpenSea	CAGGCCTTGGATCCGGTGCCCTTCCTGAGACGAGATTGTGTGTCCCGTAACAAAGATGCG[CG]TGGTCTTCTCTGAACAATTTTTACCTCTCACGCGGGGGTTCTCACCGCTCTCCCCTGAGA	CGCGCATCTTTGTTACGGGACACACAATCTCGTCTCAGGAAGGGCACCGG	NKD2	NM_033120	Body	NA	NA	NA	NA	5:1072401-1072698	NA	NA	NA	NA	NA	NA	NA	NA	NA	NA	chr5:1003094-1022355	6	NA	NA	NA	TRUE	NA
cg01165343	-21.5491	4.49282	-4.79634	9.71e-05	0.0497142	chr5	14933677	+	cg01165343	9642578	NA	AAAAACCAACAACRTATAACCTTTTATACCTAACTTCTTTAACTAAACAC	NA	II	NA	NA	NA	NA	NA	NA	NA	NA	NA	OpenSea	CAATGAAATATTATTCATCCATAAAAAGGAATGAAGTACTGACGCTTGTTACAATGTAAA[CG]TGCTCAGTTAAAGAAGCCAGGCACAAAAGGTCACACGTTGTTGGCTTCCTTTTATAAGAA	CGTGCTCAGTTAAAGAAGCCAGGCACAAAAGGTCACACGTTGTTGGCTTC	NA	NA	NA	NA	NA	NA	NA	NA	NA	NA	NA	NA	NA	NA	NA	NA	NA	NA	chr5:14933320-14933863	3	NA	NA	NA	NA	NA
cg14241894	-19.5211	4.07012	-4.7962	9.71e-05	0.0497142	chr2	235879289	-	cg14241894	83735333	NA	ATTACAAACACATAAAAAATAAACAATAAATCACCCTCCTTTCCTAAAAC	NA	II	NA	NA	NA	NA	NA	NA	NA	NA	NA	OpenSea	TCATTCCAAACATTACAGACACATAGAAAGTGAACAGTGAGTCACCCTCCTTTCCTGGAG[CG]CCTTCCCTCGGGGCGCCCGCCTTGCATTCCGCCGCTAATTCCAGCTAATTGGGGTGCACT	TTACAGACACATAGAAAGTGAACAGTGAGTCACCCTCCTTTCCTGGAGCG	SH3BP4	NM_014521	5'UTR	NA	NA	NA	NA	2:235544028-235544063	NA	NA	SH3BP4;SH3BP4	ENST00000392011.2;ENST00000420127.2	5'UTR;5'UTR	SH3BP4;SH3BP4;SH3BP4	ENST00000392011.2;ENST00000420127.2;ENST00000416021.1	5'UTR;5'UTR;5'UTR	chr2:235879080-235879575	3	NA	NA	NA	NA	NA	TRUE	NA
cg22498050	26.5111	5.5269	4.79674	9.7e-05	0.0497142	chr6	132102144	-	cg22498050	86806336	NA	AACCCAATAAAAATTAAAAATTCTTAAAACCCCAAAATAACRTCCAACTC	NA	II	NA	NA	NA	NA	NA	NA	NA	NA	NA	OpenSea	GAACCTTCACCAGCCCAGTAAGAATTGAGGATTCTTAGAGCCCCAAAGTGGCGTCCAGCT[CG]CTCCTCTACAAAGGACTGAAGGCTTCGAGCAAAGTTTAGCTGGTTAACACCATGATGGAC	GCCCAGTAAGAATTGAGGATTCTTAGAGCCCCAAAGTGGCGTCCAGCTCG	NA	NA	NA	NA	NA	NA	NA	6:132143828-132143952	NA	NA	NA	NA	NA	NA	NA	NA	NA	NA	NA	NA	NA	NA	NA	TRUE	NA
cg10390058	37.7589	7.87216	4.79652	9.7e-05	0.0497142	chr18	74962794	+	cg10390058	80802139	NA	AATAATAAATAAACTTACAAATAAAAACRCCCAACACCCAAATAAACAAC	NA	II	NA	NA	rs5375	0.063722	NA	NA	NA	NA	chr18:74961556-74963822	Island	TGAGCATCGCCGACCTGGCCTACCTGCTCTTCTGCATCCCCTTCCAGGCCACCGTGTACG[CG]CTGCCCACCTGGGTGCTGGGCGCCTTCATCTGCAAGTTCATCCACTACTTCTTCACCGTG	GTAGTGGATGAACTTGCAGATGAAGGCGCCCAGCACCCAGGTGGGCAGCG	GALR1	NM_001480	1stExon	NA	NA	NA	NA	18:73090330-73092810	18:74962541-74962972	Unclassified_Cell_type_specific	GALR1	ENST00000299727.3	1stExon	GALR1	ENST00000299727.3	1stExon	chr18:74960645-74963135	3	NA	NA	NA	NA	NA	TRUE	NA
cg04003264	-20.2108	4.21457	-4.79546	9.73e-05	0.0497661	chr12	98517260	+	cg04003264	66790217	NA	ACCCACTTCCAAAAAATAAACAAACTTTTTCTATAAACCTAATAAAAAAC	NA	II	NA	NA	NA	NA	NA	NA	NA	NA	NA	OpenSea	TTCCCTATTCCCTCCTCCCCTGCAATATTTCCACCTGCTTTCCTAGAGAAGCACAGAGTC[CG]CCTCTCACCAGGCCCATAGAAAAAGTTTGTCTACTCTCTGGAAGTGGGCTTTACAATTAC	CGCCTCTCACCAGGCCCATAGAAAAAGTTTGTCTACTCTCTGGAAGTGGG	NA	NA	NA	NA	NA	NA	TRUE	NA	NA	NA	RP11-690J15.1	ENST00000548344.1	3'UTR	RP11-690J15.1	ENST00000548344.1	3'UTR	NA	NA	NA	NA	NA	NA	NA	TRUE	NA
cg13513769	-11.2649	2.34932	-4.79496	9.74e-05	0.0497889	chr3	151874845	-	cg13513769	77786479	NA	ACTTAAAAATTACAAACCTTTAACTAAAAATAACCATTACACATTCTCAC	NA	II	NA	NA	NA	NA	NA	NA	NA	NA	NA	OpenSea	AAGTTTAGCATACTTGAAAATTGCAAACCTTTAGCTAAAAATAACCATTACACATTCTCA[CG]TTGAAAGGTAAGCCTGGGTATTGAAACAGTCATTAGTGTAGAGAAGGGGTGCCTCAAAAA	CGTGAGAATGTGTAATGGTTATTTTTAGCTAAAGGTTTGCAATTTTCAAG	NA	NA	NA	NA	NA	NA	NA	NA	NA	NA	NA	NA	NA	NA	NA	NA	chr3:151874705-151874995	3	NA	NA	NA	NA	NA	NA	NA
cg20972740	-18.4925	3.85772	-4.79363	9.77e-05	0.0499011	chr2	150902974	-	cg20972740	78718917	NA	TTTCACTATATCTCAATTTCCTCATCTATAAAATAATCACAAACACTACC	NA	II	NA	NA	NA	NA	NA	NA	NA	NA	NA	OpenSea	ACTGCAGATCATTTCACTGTGTCTCAATTTCCTCATCTATGAGATGGTCACAGACACTGC[CG]TCAGCATTCCTCAAATTCCTAAACCTAGGCTTTTGAAAACCAGCTAAGGATTCCAAAGTA	CGGCAGTGTCTGTGACCATCTCATAGATGAGGAAATTGAGACACAGTGAA	NA	NA	NA	NA	NA	NA	TRUE	NA	NA	NA	NA	NA	NA	NA	NA	NA	chr2:150902745-150903090	3	NA	NA	NA	NA	NA	NA	NA
cg25092100	-23.8429	4.97441	-4.7931	9.78e-05	0.0499011	chr3	48134446	+	cg25092100	25728109	NA	TAAACCACCATACCTAACCATAAACTCTTTTATTAATCTTTCAAATTTTC	NA	II	NA	NA	NA	NA	NA	NA	NA	NA	chr3:48129925-48130896	S_Shelf	GGGTGATGGAGTGAGACCCCATCTCAAAAAAAAGAAAAAAAAAGATGTGATTTTCCACAT[CG]AAAATTTGAAAGACTAATAAAAGAGTTCATGGCCAGGCATGGTGGCTCATACCTGTAATC	GAGCCACCATGCCTGGCCATGAACTCTTTTATTAGTCTTTCAAATTTTCG	NA	NA	NA	NA	NA	NA	NA	NA	NA	NA	NA	NA	NA	NA	NA	NA	NA	NA	NA	NA	NA	NA	NA	TRUE	NA
cg05840218	-20.0296	4.17862	-4.79335	9.78e-05	0.0499011	chr8	10145817	-	cg05840218	40646890	NA	ATACCACAAATATACTATATACCACTAATTACTATAACCCTTTAAAAACC	NA	II	NA	NA	NA	NA	NA	NA	NA	NA	NA	OpenSea	CATTAAATTTAATACCACAGATATACTATATACCACTAGTTACTGTGGCCCTTTAGAAGC[CG]TAGCCATTTTCATATGTAAGATATTTTTGTCCCCCAAGAACCGATTTTTGCCCCCTTGAA	CGGCTTCTAAAGGGCCACAGTAACTAGTGGTATATAGTATATCTGTGGTA	MSRA;MSRA;MSRA;MSRA	NM_012331;NM_001135670;NM_001135671;NM_001199729	Body;Body;Body;Body	NA	NA	NA	NA	NA	NA	NA	NA	NA	NA	MSRA	ENST00000523637.2	5'UTR	NA	NA	NA	NA	NA	NA	NA	NA	NA
cg11806439	-17.1685	3.5824	-4.79247	9.8e-05	0.0499409	chr14	101157950	+	cg11806439	87803927	50673218	CTTCCCATAAAAAATAAAATCACTACCAAAAAAATCAATACAACAAAACA	CTTCCCATAAAAAATAAAATCGCTACCGAAAAAATCGATACAACGAAACG	I	A	Red	rs114266698	0.012598	NA	NA	NA	NA	NA	OpenSea	CACTGTGATGATTATGAAGTGGCAGCGCTGGGACTGGCGCCCAGCCCGGGCGGGCTTACC[CG]CCTCGCTGCACCGACCTCCTCGGCAGCGACCTCACCTTCCATGGGAAGCTGTTTCCTTCT	CGCCTCGCTGCACCGACCTCCTCGGCAGCGACCTCACCTTCCATGGGAAG	NA	NA	NA	NA	NA	NA	NA	14:100227598-100227732	NA	NA	NA	NA	NA	NA	NA	NA	chr14:101157800-101158270	3	NA	NA	NA	NA	NA	TRUE	NA
cg21414842	-21.5977	4.50694	-4.7921	9.81e-05	0.0499485	chr1	61545075	+	cg21414842	4674861	NA	AAACRTTACCTTACCAACTTTAATAAAATCCTCTTAAATATATAAATTAC	NA	II	NA	NA	NA	NA	NA	NA	NA	NA	chr1:61548753-61549564	N_Shelf	ATTAAGTAACCTCCAAAATGAGAGCTATTTGAGATGTACATATAAGTGAAACCTTATTGA[CG]TAATTTATATATCTAAGAGGATTTCACTAAAGCTGGCAAGGTAACGTTTCTGCAAATAAA	AACGTTACCTTGCCAGCTTTAGTGAAATCCTCTTAGATATATAAATTACG	NFIA	NM_001145511	Body	NA	NA	RDMR	NA	NA	NA	NA	NA	NA	NA	NFIA	ENST00000476646.1	5'UTR	NA	NA	NA	NA	chr1:61544948-61546426	6	NA	TRUE	NA

### Sheet: Data File 2
Supplemental Data File 2: Significant differentially methylated regions (z_sidak_p <0.05) from Comb P analysis of EWAS linear model assessing the relationship between DNA methylation and birth plurality order in ALL-discordant twins (n = 41 pairs).
Chromosome	Start Position (Hg19)	End Position (Hg19)	min_p	n_probes	z_p	z_sidak_p
chr16	89349945	89352007	0.007374	10	1.3e-10	4.46e-08
chr16	89437341	89439497	0.009317	12	1.46e-09	4.81e-07
chr5	169658215	169659950	0.001232	16	1.2e-09	4.92e-07
chr19	48674931	48676053	0.001771	6	1.62e-09	1.02e-06
chr2	168724333	168726607	0.01452	9	6.68e-09	2.09e-06
chr17	77951408	77952463	0.002708	7	3.6e-09	2.43e-06
chr13	113718453	113719440	0.000267	5	3.57e-09	2.57e-06
chr1	68516272	68517691	0.000444	15	7.42e-09	3.71e-06
chr2	228497892	228499386	0.004894	6	8.25e-09	3.92e-06
chr17	74303724	74304023	9.65e-05	8	1.84e-09	4.38e-06
chr12	131271323	131272183	0.001841	3	7.46e-09	6.16e-06
chr5	170883661	170884806	0.01135	6	9.94e-09	6.17e-06
chr19	46917727	46918365	0.005363	3	6.03e-09	6.71e-06
chr6	87804765	87806133	0.001279	8	1.37e-08	7.11e-06
chr15	69221572	69223018	0.007071	8	1.58e-08	7.78e-06
chr1	192917420	192918151	0.002707	4	8.35e-09	8.11e-06
chr17	17124521	17124969	0.000155	6	6.23e-09	9.87e-06
chr12	101752716	101754080	0.002954	5	2.17e-08	1.13e-05
chr11	118501494	118502454	0.002753	6	1.9e-08	1.4e-05
chr2	106959205	106959878	0.000818	7	1.35e-08	1.42e-05
chr10	73574918	73576410	0.01681	5	3.04e-08	1.45e-05
chr14	20820418	20820527	9.65e-05	3	2.27e-09	1.48e-05
chr17	17713671	17714414	0.000221	5	1.82e-08	1.74e-05
chr7	102574105	102574504	0.000209	5	1.12e-08	1.99e-05
chr20	56935421	56936632	0.004432	4	4.94e-08	2.89e-05
chr7	2028754	2029752	0.003217	7	4.24e-08	3.02e-05
chr14	103969340	103969487	0.000209	3	7.66e-09	3.7e-05
chr1	150781194	150782303	0.031	5	5.98e-08	3.83e-05
chr18	61368569	61369206	0.003726	4	3.52e-08	3.92e-05
chr14	24674478	24674996	0.000444	6	2.97e-08	4.07e-05
chr17	75539901	75539921	9.65e-05	3	1.67e-09	5.93e-05
chr18	28651637	28652446	0.007061	5	7.43e-08	6.52e-05
chr19	6215016	6215556	9.65e-05	4	4.98e-08	6.55e-05
chr2	16245936	16247190	0.01079	8	1.19e-07	6.74e-05
chr13	36944294	36944649	0.000444	8	3.38e-08	6.76e-05
chr22	17564615	17565149	0.000998	4	5.45e-08	7.25e-05
chr4	8216095	8216813	0.00944	4	8.05e-08	7.96e-05
chr16	47047688	47048265	0.000616	5	7.06e-08	8.69e-05
chr2	32145052	32146200	0.006413	3	1.41e-07	8.7e-05
chr6	105277472	105278177	0.006899	2	8.81e-08	8.87e-05
chr20	51800921	51801844	0.009036	4	1.18e-07	9.06e-05
chr7	158109339	158109694	0.000562	4	4.67e-08	9.34e-05
chr20	57463711	57464973	0.001841	18	1.76e-07	9.91e-05
chr14	101514642	101515346	0.006336	5	1e-07	0.000101
chr3	48466625	48466751	0.000444	3	2.33e-08	0.000131
chr3	16646287	16647125	0.008029	10	1.62e-07	0.000138
chr11	50226789	50227476	0.001647	6	1.37e-07	0.000141
chr19	15512044	15512550	0.000108	4	1.03e-07	0.000145
chr13	100800904	100801876	0.008858	3	2.15e-07	0.000157
chr17	17075921	17077056	0.008266	3	2.51e-07	0.000157
chr20	7994774	7995984	0.01353	4	3.05e-07	0.000179
chr6	30683144	30683823	0.01391	5	1.75e-07	0.000183
chr7	22705291	22705607	0.000818	4	8.28e-08	0.000186
chr2	236838236	236839267	0.01144	4	3.26e-07	0.000224
chr1	153610414	153610803	0.0008854	6	1.27e-07	0.000231
chr4	187943244	187944084	0.01056	4	2.74e-07	0.000232
chr5	134116836	134117674	0.009036	4	2.75e-07	0.000233
chr11	1312897	1314228	0.01419	4	4.43e-07	0.000236
chr2	152213231	152213819	0.001131	4	2.02e-07	0.000244
chr11	1855389	1856268	0.007374	10	3.11e-07	0.000251
chr7	150822655	150823386	0.004433	4	2.64e-07	0.000256
chr19	4043164	4043757	0.001895	5	2.2e-07	0.000263
chr2	67405276	67406340	0.007655	4	4.1e-07	0.000274
chr7	55560432	55561138	0.01573	2	2.76e-07	0.000277
chr1	246930936	246931160	0.000818	3	8.83e-08	0.00028
chr17	42993894	42994269	0.000958	5	1.55e-07	0.000293
chr8	114389356	114389479	0.000626	4	5.11e-08	0.000295
chr6	149944327	149944539	0.000818	3	8.84e-08	0.000296
chr10	69643020	69643547	0.001232	4	2.29e-07	0.000309
chr18	61143630	61143961	0.004228	6	1.55e-07	0.000333
chr7	27154262	27155358	0.005898	15	5.32e-07	0.000344
chr19	52490585	52491268	0.003058	3	3.38e-07	0.000352
chr11	55587014	55587104	0.000616	3	4.53e-08	0.000357
chr14	21755714	21756040	0.000818	4	1.7e-07	0.000371
chr10	8441710	8442640	0.007598	4	5.02e-07	0.000383
chr3	195600410	195601155	0.004716	4	4.15e-07	0.000395
chr3	175326342	175326825	0.0161	3	2.96e-07	0.000434
chr7	157206798	157207336	9.65e-05	4	3.33e-07	0.000439
chr4	46911183	46911625	0.000818	9	2.8e-07	0.00045
chr11	3688526	3689006	0.00125	4	3.09e-07	0.000456
chr17	57918262	57918682	0.001232	5	2.72e-07	0.00046
chr6	38790211	38790793	0.01036	4	3.83e-07	0.000467
chr17	80797881	80798536	0.002086	13	4.57e-07	0.000495
chr17	78635363	78635634	0.001232	3	1.94e-07	0.000509
chr3	196664445	196664706	0.001232	5	1.89e-07	0.000514
chr2	238498923	238499516	0.00125	8	4.34e-07	0.00052
chr17	78803125	78803940	0.009308	7	6.21e-07	0.000541
chr14	101437325	101438663	0.01824	5	1.04e-06	0.000551
chr15	76033361	76034073	0.02037	2	5.7e-07	0.000568
chr4	78432011	78432403	0.001319	3	3.34e-07	0.000604
chr10	115112012	115112371	0.009688	2	3.3e-07	0.000652
chr3	149470953	149471298	0.01522	2	3.26e-07	0.000671
chr1	978398	979589	0.04285	3	1.15e-06	0.000683
chr19	54040836	54041519	0.002288	6	6.59e-07	0.000685
chr2	3584463	3585065	0.0017	5	5.84e-07	0.000689
chr1	45082704	45083278	9.65e-05	6	5.71e-07	0.000706
chr15	28520031	28520567	0.01113	4	5.43e-07	0.00072
chr6	116332682	116333646	0.02633	2	9.84e-07	0.000725
chr3	146672016	146672916	0.01599	3	9.75e-07	0.000769
chr16	31196384	31196478	0.0008854	3	1.04e-07	0.000782
chrX	151999309	151999750	0.001739	8	5.15e-07	0.000829
chr10	132365700	132365913	0.001279	3	2.52e-07	0.00084
chr1	70225382	70225930	0.001812	7	6.57e-07	0.000851
chr1	180923847	180925260	0.006949	5	1.74e-06	0.000873
chr2	204102418	204102649	0.001344	5	2.89e-07	0.000888
chr6	85823949	85824216	0.001532	3	3.47e-07	0.000923
chr2	44059266	44059742	0.014	3	6.38e-07	0.000951
chr17	19247837	19248009	0.00125	7	2.31e-07	0.000952
chr20	25013229	25013842	0.00187	7	8.38e-07	0.00097
chr9	104375912	104376561	0.01324	2	8.87e-07	0.00097
chr19	6459300	6459536	0.006951	2	3.26e-07	0.000981
chr16	84336042	84336445	0.000626	5	5.97e-07	0.001051
chr8	88886051	88886524	0.001895	11	7.05e-07	0.001058
chr10	14816654	14817327	0.002708	7	1.04e-06	0.001094
chr1	67266801	67267855	0.02088	6	1.63e-06	0.001095
chr1	10238888	10240025	0.01857	4	1.76e-06	0.001101
chr11	22882696	22883183	0.001232	5	7.66e-07	0.001116
chr4	2876534	2876809	0.001739	3	4.37e-07	0.001126
chr19	57351322	57352252	0.01666	12	1.49e-06	0.001139
chr5	10973173	10973693	0.02182	3	8.42e-07	0.001149
chr4	3288648	3288876	0.001613	2	3.7e-07	0.001152
chr3	108855133	108855428	0.001797	4	4.93e-07	0.001185
chr20	42574175	42574624	0.002038	5	7.58e-07	0.001198
chr4	1333663	1334139	0.001797	5	8.12e-07	0.001211
chr3	168851790	168852374	0.006922	6	1.03e-06	0.001247
chr5	89909755	89910492	0.01868	3	1.33e-06	0.001282
chr10	124104136	124105011	0.01347	4	1.58e-06	0.001283
chr10	3280494	3281074	0.0148	3	1.06e-06	0.001294
chr1	245848375	245849102	0.002764	5	1.34e-06	0.001303
chr16	19608787	19609484	0.01957	3	1.31e-06	0.001332
chr1	154226189	154226955	0.006731	6	1.45e-06	0.00134
chr7	17861334	17862007	0.01758	3	1.32e-06	0.001387
chr7	1746752	1746930	0.001532	2	3.5e-07	0.001393
chr21	24500310	24500509	0.001685	2	3.99e-07	0.001422
chr7	41742630	41743006	0.001847	5	7.86e-07	0.001484
chr2	98408958	98409392	0.002037	7	9.08e-07	0.001485
chr5	137056645	137057199	0.01471	3	1.17e-06	0.001494
chr4	123542048	123542548	0.002038	6	1.09e-06	0.001545
chr8	131308633	131309404	0.02343	2	1.74e-06	0.001597
chr22	46472568	46473343	0.01144	3	1.76e-06	0.001609
chr5	33277735	33278284	0.002708	4	1.25e-06	0.00162
chr1	54426539	54427227	0.02456	3	1.66e-06	0.001713
chr22	42474656	42475450	0.005999	5	1.95e-06	0.00174
chr15	41267301	41268170	0.02736	2	2.13e-06	0.001742
chr10	98502348	98502745	0.002288	3	9.85e-07	0.001759
chr3	124653616	124653718	0.001279	4	2.54e-07	0.001767
chr19	45737011	45737880	0.009395	9	2.17e-06	0.001771
chr17	74049600	74050288	0.001797	8	1.84e-06	0.001898
chr1	27941866	27942186	0.002473	3	8.99e-07	0.001992
chr2	173599628	173599806	0.001797	4	5.07e-07	0.002018
chr7	148287142	148287720	0.002708	4	1.65e-06	0.002023
chr2	152739855	152740431	0.004332	5	1.64e-06	0.002024
chr8	89310588	89310894	0.002504	2	9.17e-07	0.002126
chr20	13971480	13972022	0.002708	3	1.65e-06	0.002155
chr13	33640533	33640726	0.001903	3	6.03e-07	0.002215
chr5	41587871	41587931	0.001232	3	1.94e-07	0.002293
chr21	15955548	15956048	0.001797	5	1.7e-06	0.002416
chr7	104939725	104940585	0.02016	4	2.97e-06	0.002447
chr7	985410	985784	0.001841	8	1.29e-06	0.002448
chr2	233636020	233636411	0.002708	4	1.39e-06	0.002515
chr7	140390454	140390509	0.00125	2	2.02e-07	0.002604
chr8	129023431	129024229	0.03254	2	3e-06	0.002665
chr16	74863716	74864558	0.02423	2	3.26e-06	0.002741
chr17	78876656	78876961	0.002708	5	1.22e-06	0.002845
chr18	77465430	77465673	0.002593	3	9.81e-07	0.002862
chr14	101157915	101158251	0.00273	5	1.44e-06	0.003042
chr10	32569721	32570488	0.031	4	3.31e-06	0.003061
chr1	67593196	67593853	0.03106	2	2.85e-06	0.00308
chr11	47510670	47511307	0.0246	3	2.82e-06	0.003143
chr4	187621285	187622164	0.02913	5	3.95e-06	0.003183
chr1	169703112	169703751	0.00328	5	2.9e-06	0.003212
chr4	1208147	1208960	0.02475	6	3.69e-06	0.003214
chr11	64482794	64483118	0.002758	3	1.48e-06	0.003245
chr7	28762981	28763845	0.03165	2	4.12e-06	0.003383
chr4	76995173	76995494	0.002817	4	1.56e-06	0.003447
chr4	186631193	186631481	0.002753	2	1.43e-06	0.003522
chr16	89926104	89926162	0.001344	3	2.95e-07	0.003609
chr4	103245628	103246030	0.002974	3	2.05e-06	0.003617
chr14	59813888	59814285	0.0205	3	2.04e-06	0.003633
chr5	132200337	132200666	0.001706	6	1.74e-06	0.00375
chr6	29585579	29586060	0.022	5	2.63e-06	0.003878
chr2	54086854	54087517	0.004282	11	3.68e-06	0.003928
chr8	145728203	145729799	0.003974	13	8.87e-06	0.003937
chr20	56094525	56094792	0.002758	4	1.48e-06	0.003938
chr1	10531370	10531445	0.001706	2	4.2e-07	0.003964
chr10	131354873	131355302	0.003058	6	2.42e-06	0.00399
chr2	203128725	203129297	0.0246	3	3.25e-06	0.004024
chr12	68647015	68648629	0.02807	9	9.49e-06	0.004167
chr10	6262870	6263606	0.01352	5	4.4e-06	0.004235
chr8	134203235	134203435	0.002708	6	1.22e-06	0.004315
chr7	86415687	86415945	0.002831	2	1.58e-06	0.004336
chr11	43457528	43458315	0.03305	3	4.92e-06	0.004427
chr8	120081052	120081391	0.003043	3	2.17e-06	0.004536
chr3	48733742	48733950	0.00274	2	1.34e-06	0.004557
chr2	166324807	166325622	0.03124	4	5.48e-06	0.004764
chr6	148700652	148701010	0.00332	4	2.47e-06	0.004884
chr8	20810381	20810608	0.002817	3	1.57e-06	0.004891
chr4	122721721	122722613	0.01079	10	6.16e-06	0.004893
chr10	81075165	81075492	0.003411	6	2.26e-06	0.004901
chr21	47821260	47821624	0.02767	2	2.56e-06	0.004982
chr1	3607097	3607425	0.003433	6	2.31e-06	0.00499
chr12	43685548	43686087	0.02835	3	3.83e-06	0.005034
chr22	47054067	47054273	0.002758	3	1.48e-06	0.00509
chr15	91516823	91517596	0.02739	3	5.56e-06	0.005098
chr5	74348187	74348373	0.00274	2	1.36e-06	0.00516
chr8	9952636	9953197	0.003974	6	4.11e-06	0.005183
chr4	7787944	7787983	0.001344	3	2.91e-07	0.005279
chr5	173318755	173319119	0.003419	3	2.76e-06	0.005365
chr4	139609965	139610188	0.002974	4	1.69e-06	0.005372
chr5	140053271	140053460	0.006454	3	1.45e-06	0.005434
chr12	120173011	120173114	0.002308	3	8.19e-07	0.005628
chr3	11888340	11889363	0.01871	11	8.38e-06	0.005799
chr21	45705429	45706043	0.003999	11	5.07e-06	0.00585
chr1	248019569	248019816	0.003222	4	2.04e-06	0.005855
chr7	2801832	2802073	0.003223	3	2.05e-06	0.006026
chr17	820881	820939	0.001797	2	5.05e-07	0.006167
chr7	93180851	93181353	0.03512	2	4.41e-06	0.006213
chr1	3816166	3816695	0.002031	5	4.74e-06	0.006346
chr4	80885981	80886312	0.003828	5	2.97e-06	0.006356
chr10	129346680	129347529	0.0245	3	7.63e-06	0.006357
chr11	794433	794867	0.003726	5	3.99e-06	0.00651
chr3	60523296	60523367	0.002031	2	6.55e-07	0.006529
chr5	43389553	43389814	0.003544	2	2.43e-06	0.006579
chr9	71985131	71985689	0.03132	3	5.19e-06	0.006579
chr20	7234895	7235107	0.003189	3	1.99e-06	0.006645
chr20	48330543	48331548	0.03439	8	9.56e-06	0.006734
chr16	58419212	58419521	0.003828	3	3e-06	0.006863
chr8	79470805	79471036	0.003411	3	2.24e-06	0.006872
chr3	172858917	172859049	0.00273	4	1.29e-06	0.006901
chr17	80856785	80857351	0.004317	4	5.52e-06	0.006902
chr2	3471009	3471345	0.003741	5	3.32e-06	0.006991
chr3	170431215	170431367	0.002769	2	1.51e-06	0.007042
chr1	28520347	28520874	0.003974	6	5.28e-06	0.007094
chr5	119669207	119669655	0.004186	3	4.49e-06	0.007095
chr5	115697214	115697696	0.004317	4	4.84e-06	0.007106
chr12	81469660	81470331	0.03357	3	6.86e-06	0.00723
chr14	59718461	59718687	0.003433	2	2.32e-06	0.007246
chr10	3158688	3159145	0.001903	3	4.73e-06	0.007322
chr19	38876094	38877220	0.04084	5	1.17e-05	0.007345
chr12	24831604	24832119	0.03642	2	5.39e-06	0.007401
chr7	115862648	115863026	0.003977	5	3.97e-06	0.007424
chr12	53442322	53442534	0.003411	2	2.25e-06	0.007515
chr1	2439901	2440596	0.006779	6	7.4e-06	0.00753
chr15	77577491	77577655	0.003043	4	1.78e-06	0.007693
chr1	92371472	92371953	0.04511	3	5.24e-06	0.007699
chr3	154257665	154258166	0.004432	3	5.49e-06	0.007748
chr14	99506767	99507062	0.003977	2	3.25e-06	0.007791
chr12	109826122	109826583	0.00425	6	5.1e-06	0.007816
chr1	2980163	2980399	0.003726	3	2.62e-06	0.007851
chr11	77451597	77452053	0.004317	3	5.19e-06	0.008054
chr13	115050407	115050921	0.03302	3	5.94e-06	0.008175
chr2	105857780	105858314	0.003043	11	6.21e-06	0.008221
chr8	179615	179993	0.03706	2	4.41e-06	0.008243
chr19	21933386	21933745	0.002708	7	4.19e-06	0.008246
chr2	163008773	163009102	0.004228	5	3.88e-06	0.008328
chr7	156336617	156336675	0.002038	2	6.83e-07	0.00833
chr2	238165425	238165917	0.003828	4	5.8e-06	0.008337
chr6	30156892	30157269	0.006336	3	4.45e-06	0.00834
chr14	50018081	50018438	0.03344	2	4.27e-06	0.008457
chr13	100425066	100425478	0.03636	2	4.95e-06	0.008495
chr7	54015444	54015682	0.003805	4	2.86e-06	0.0085
chr2	67551130	67551722	0.03821	2	7.22e-06	0.008618
chr14	85859699	85860270	0.002031	5	6.98e-06	0.008642
chr11	65304578	65305128	0.01109	3	6.82e-06	0.008764
chr6	131322280	131322683	0.004417	5	5.03e-06	0.008827
chr2	188136244	188136528	0.004085	3	3.56e-06	0.008851
chr6	656504	657150	0.009852	8	8.14e-06	0.008906
chr12	6857974	6858549	0.004454	5	7.28e-06	0.008951
chr13	113539454	113539759	0.004228	2	3.9e-06	0.009032
chr17	708410	708597	0.003513	3	2.4e-06	0.009053
chr12	117036703	117036972	0.004013	6	3.45e-06	0.009055
chr21	31693753	31694105	0.004228	4	4.51e-06	0.00906
chr2	70933416	70934701	0.04062	6	1.65e-05	0.009093
chr7	130131633	130132453	0.003058	22	1.06e-05	0.009128
chr14	104408565	104408869	0.004228	6	3.96e-06	0.009216
chr11	122179528	122180195	0.03746	3	8.75e-06	0.009267
chr12	16108919	16109561	0.03869	4	8.42e-06	0.009267
chr13	36244578	36245096	0.03391	4	6.9e-06	0.009413
chr16	56291675	56291813	0.003057	4	1.84e-06	0.009426
chr5	138205434	138205900	0.004433	4	6.26e-06	0.009495
chr13	60587190	60587569	0.004433	5	5.09e-06	0.009497
chr5	645297	645384	0.002708	3	1.18e-06	0.00961
chr3	123166561	123166882	0.004317	2	4.37e-06	0.009616
chr16	88760307	88760471	0.003411	2	2.24e-06	0.009645
chr4	170925541	170926055	0.02913	5	7.09e-06	0.009742
chr14	64096242	64096594	0.004289	3	4.94e-06	0.009918
chr12	13104651	13105149	0.04075	2	7.1e-06	0.01007
chr6	137366252	137367237	0.02153	10	1.41e-05	0.01009
chr8	144403126	144403454	0.004433	5	4.73e-06	0.01017
chr11	128712280	128712462	0.003726	4	2.62e-06	0.01018
chr7	135123669	135124020	0.004317	3	5.07e-06	0.0102
chr12	132827318	132827617	0.004317	4	4.34e-06	0.01025
chr17	75237170	75237550	0.004433	3	5.51e-06	0.01025
chr6	31746795	31747269	0.003805	21	6.91e-06	0.01029
chr3	14716139	14716528	0.004366	4	5.81e-06	0.01055
chr2	9242876	9243141	0.004228	3	3.97e-06	0.01057
chr13	114067889	114068181	0.004317	4	4.39e-06	0.01062
chr22	32454420	32454704	0.004317	3	4.27e-06	0.01063
chr8	71382682	71382800	0.003043	2	1.79e-06	0.01068
chr11	63679432	63679637	0.003954	2	3.14e-06	0.01082
chr18	77905391	77905699	0.004433	5	4.85e-06	0.01112
chr12	130961652	130961986	0.004433	5	5.31e-06	0.01122
chr3	168524260	168524856	0.0224	3	9.48e-06	0.01123
chr19	2136888	2137180	0.004433	5	4.74e-06	0.01145
chr17	3960189	3960566	0.004455	6	6.23e-06	0.01166
chr11	117192053	117192223	0.003805	2	2.84e-06	0.01181
chr15	43940867	43941072	0.004013	5	3.43e-06	0.01181
chr15	58890905	58891233	0.004772	2	5.54e-06	0.01192
chr11	67260775	67260961	0.003974	2	3.19e-06	0.01209
chr7	35687300	35687667	0.03696	2	6.31e-06	0.01213
chr12	7917828	7918357	0.0355	3	9.1e-06	0.01214
chr6	89673349	89673741	0.004928	10	6.78e-06	0.01221
chr3	182637870	182637972	0.003057	2	1.81e-06	0.01251
chr4	187851333	187851724	0.005077	5	6.96e-06	0.01255
chr4	128651206	128651707	0.003805	10	8.93e-06	0.01257
chr6	164011498	164011659	0.003805	2	2.88e-06	0.0126
chr16	4003782	4004021	0.004317	3	4.29e-06	0.01266
chr2	176049525	176050071	0.005576	3	9.8e-06	0.01266
chr1	43750640	43751783	0.03121	5	2.09e-05	0.01287
chr3	46064611	46064716	0.003142	2	1.93e-06	0.01293
chr16	66599827	66600394	0.001279	11	1.04e-05	0.01296
chr12	30888017	30888411	0.004928	5	7.27e-06	0.01302
chr8	133797018	133797414	0.04206	2	7.42e-06	0.01321
chr8	11182872	11183014	0.003741	4	2.66e-06	0.01323
chr11	2721243	2721866	0.005638	15	1.18e-05	0.01338
chr13	110174231	110174307	0.002758	2	1.48e-06	0.01368
chr2	121554591	121554882	0.004829	5	5.69e-06	0.0138
chr1	232598743	232598810	0.00274	2	1.32e-06	0.01392
chr20	60817265	60817433	0.003999	2	3.34e-06	0.01402
chr17	16557885	16557953	0.00274	3	1.37e-06	0.01421
chr19	1117109	1117571	0.005363	4	9.31e-06	0.01421
chr12	89891227	89891393	0.003999	3	3.37e-06	0.0143
chr22	45608023	45608713	0.01876	11	1.41e-05	0.01442
chr7	100732109	100732423	0.005142	3	6.47e-06	0.01453
chr11	94300248	94300577	0.005275	3	6.82e-06	0.01461
chr1	115576036	115576328	0.00496	3	6.08e-06	0.01468
chr19	10602314	10602587	0.004829	2	5.69e-06	0.01468
chr2	242845374	242845662	0.004979	3	6.14e-06	0.01501
chr3	196910637	196911111	0.005383	5	1.01e-05	0.01504
chr13	100166115	100166339	0.004433	6	4.8e-06	0.01509
chr8	66630255	66630521	0.004842	2	5.74e-06	0.01519
chr10	13771107	13771465	0.002927	5	7.86e-06	0.01547
chr17	56314682	56314779	0.003307	3	2.13e-06	0.01549
chr7	23695160	23695323	0.004095	3	3.59e-06	0.01551
chr2	165699411	165699683	0.004928	2	6e-06	0.01555
chr16	70331664	70331859	0.004317	3	4.35e-06	0.0157
chr4	1803148	1803443	0.00521	3	6.69e-06	0.01598
chr14	96553804	96554117	0.005363	2	7.34e-06	0.01652
chr8	120903516	120903814	0.005363	4	7.2e-06	0.017
chr5	179393917	179393940	0.001854	2	5.56e-07	0.01703
chr7	79997911	79998186	0.005196	3	6.65e-06	0.01703
chr13	113812654	113812986	0.005383	8	8.04e-06	0.01706
chr1	178863461	178863669	0.004517	2	5.08e-06	0.01719
chr22	50511738	50511786	0.002708	2	1.18e-06	0.01723
chr3	40350888	40351380	0.005579	8	1.22e-05	0.01739
chr6	25761690	25761975	0.005352	2	7.04e-06	0.0174
chr3	130743432	130743723	0.005363	2	7.24e-06	0.01751
chr7	26676191	26676945	0.03982	4	1.89e-05	0.01763
chr4	116035217	116035565	0.005363	5	8.74e-06	0.01768
chr5	102593407	102593657	0.005073	2	6.29e-06	0.0177
chr11	5951048	5951360	0.01503	3	7.87e-06	0.01774
chr15	99057419	99057794	0.003977	4	9.52e-06	0.01787
chr6	33375648	33376677	0.02374	4	2.62e-05	0.01792
chr5	151133356	151133468	0.003805	3	2.86e-06	0.01798
chr2	75881537	75881930	0.0056	5	1.01e-05	0.01815
chr13	97887915	97888221	0.005482	4	8.01e-06	0.01841
chr22	47251585	47251884	0.005471	2	7.84e-06	0.01845
chr17	73805953	73805997	0.002708	3	1.16e-06	0.01849
chr2	64315632	64315913	0.005363	2	7.42e-06	0.01857
chr2	1276773	1276824	0.00274	3	1.4e-06	0.01932
chr17	75207115	75207380	0.005363	3	7.3e-06	0.01937
chr10	115938805	115939291	0.001739	9	1.34e-05	0.01944
chr11	44629670	44629743	0.003219	3	2.02e-06	0.01948
chr16	1843424	1843915	0.006883	7	1.38e-05	0.01972
chr11	117104455	117104996	0.04081	4	1.54e-05	0.01995
chr4	177190237	177190469	0.005196	5	6.62e-06	0.02005
chr15	64992573	64992835	0.005363	3	7.54e-06	0.02022
chr8	100559503	100559744	0.005321	2	6.95e-06	0.02026
chr5	129449201	129449545	0.005614	3	1e-05	0.02047
chr7	28319343	28319676	0.004884	6	9.78e-06	0.02064
chr2	89028564	89028791	0.005307	2	6.89e-06	0.02133
chr7	20449718	20449946	0.005321	2	6.97e-06	0.02147
chr12	102133040	102134029	0.02561	5	3.08e-05	0.02188
chr2	241513689	241514344	0.006968	7	2.04e-05	0.02188
chr7	138518156	138518204	0.002765	3	1.5e-06	0.02198
chr5	140368417	140368461	0.00274	2	1.39e-06	0.0221
chr2	201170198	201170384	0.004928	3	6.02e-06	0.02272
chr4	151500931	151501806	0.01113	6	2.86e-05	0.02292
chr22	51158550	51158720	0.004796	2	5.61e-06	0.02314
chr10	126782326	126782576	0.005576	5	8.26e-06	0.02319
chr10	18822284	18823005	0.02581	3	2.39e-05	0.02321
chr19	51289959	51290034	0.003625	3	2.51e-06	0.0235
chr3	131998156	131998482	0.006375	3	1.1e-05	0.02366
chr3	114790477	114791241	0.01736	3	2.59e-05	0.02374
chr8	104831371	104831646	0.005898	4	9.38e-06	0.02391
chr4	100494269	100494868	0.007779	4	2.08e-05	0.02432
chr1	240693433	240693717	0.006086	2	9.91e-06	0.02446
chr8	97321696	97321806	0.004228	3	3.85e-06	0.02456
chr6	43251710	43252017	0.006336	4	1.09e-05	0.02478
chr1	185270155	185270439	0.006161	2	1.02e-05	0.02528
chr17	42289671	42290028	0.005577	5	1.29e-05	0.0253
chr2	65220682	65220936	0.005878	2	9.19e-06	0.02536
chr16	11343164	11343701	0.007293	4	1.95e-05	0.02542
chr17	79100124	79100287	0.004906	3	5.94e-06	0.02555
chr1	74929525	74929791	0.006047	3	9.81e-06	0.02585
chr14	92525886	92526015	0.004433	2	4.83e-06	0.02624
chr2	27664918	27665306	0.006968	7	1.46e-05	0.02632
chr1	232835707	232835904	0.005363	4	7.47e-06	0.02656
chr11	123899875	123900102	0.005638	3	8.61e-06	0.02656
chr4	3229702	3230328	0.006122	5	2.38e-05	0.02661
chr6	504055	504351	0.006452	3	1.13e-05	0.02662
chr2	184814928	184815081	0.004884	3	5.87e-06	0.02685
chr17	48750362	48750689	0.006779	4	1.27e-05	0.02713
chr10	134999675	134999993	0.01483	2	1.24e-05	0.02723
chr10	1454265	1454387	0.004433	3	4.83e-06	0.02771
chr13	27976775	27977508	0.009308	3	2.93e-05	0.02798
chr16	23420385	23420567	0.005363	2	7.42e-06	0.02854
chr13	114111864	114112218	0.006951	6	1.45e-05	0.02862
chr13	114760892	114761607	0.01378	2	2.96e-05	0.02896
chr14	94393497	94393816	0.006922	8	1.32e-05	0.029
chr4	1994761	1995036	0.006454	5	1.14e-05	0.02901
chr5	159797753	159797951	0.005576	8	8.26e-06	0.02917
chr9	73484191	73484407	0.02419	2	9.07e-06	0.02937
chr2	25427064	25427350	0.006611	4	1.2e-05	0.02942
chr11	130763724	130763934	0.005823	3	8.98e-06	0.02989
chr16	25162366	25162689	0.006994	2	1.38e-05	0.0299
chr6	145075480	145075812	0.006621	3	1.42e-05	0.0299
chr3	197246936	197247220	0.006643	2	1.22e-05	0.03005
chr8	128024652	128024837	0.005481	3	7.95e-06	0.03006
chr16	3897393	3897611	0.005898	3	9.45e-06	0.03032
chr15	98520083	98520417	0.006454	3	1.47e-05	0.03084
chr1	188680524	188680549	0.002708	2	1.11e-06	0.03092
chr5	117897813	117898271	0.007738	4	2.04e-05	0.03106
chr12	4433587	4433983	0.00521	4	1.78e-05	0.03138
chr7	39537134	39537427	0.006922	2	1.32e-05	0.03139
chr6	134577689	134577937	0.006161	3	1.12e-05	0.03147
chr22	46480891	46481248	0.006988	3	1.62e-05	0.03166
chr22	24577169	24577448	0.006779	8	1.27e-05	0.03172
chr6	32948204	32948526	0.007153	5	1.49e-05	0.03229
chr11	10813944	10814144	0.005887	2	9.26e-06	0.03234
chr20	30134929	30135362	0.004389	8	2.02e-05	0.03263
chr12	9269671	9269742	0.003999	2	3.36e-06	0.03303
chr4	8394167	8394657	0.007772	4	2.32e-05	0.03304
chr10	21653244	21653473	0.006336	2	1.09e-05	0.03313
chr8	31143870	31144013	0.00527	2	6.81e-06	0.03322
chr2	121549834	121550021	0.005828	4	9.03e-06	0.03371
chr6	10722280	10722562	0.006968	2	1.36e-05	0.03377
chr1	247064037	247064142	0.004517	3	5.09e-06	0.03384
chr16	84695433	84695749	0.00727	4	1.54e-05	0.03398
chr11	3187511	3188016	0.007479	16	2.46e-05	0.034
chr2	226896008	226896225	0.006328	3	1.06e-05	0.03402
chr11	33277198	33277390	0.005898	3	9.38e-06	0.03409
chr2	170439946	170440953	0.03518	3	4.93e-05	0.03416
chr15	31249164	31249261	0.004433	2	4.75e-06	0.03419
chr6	31827122	31828373	0.0056	14	6.14e-05	0.03427
chr5	169816876	169817247	0.01743	3	1.84e-05	0.03461
chr10	70457799	70458175	0.007328	5	1.87e-05	0.03469
chr19	52430771	52430920	0.01825	2	7.47e-06	0.03499
chr7	23719661	23719861	0.006126	5	1e-05	0.03502
chr8	145618658	145618932	0.006989	2	1.38e-05	0.03508
chr16	928778	929101	0.007434	4	1.64e-05	0.03541
chr15	52197813	52197916	0.004608	3	5.24e-06	0.03547
chr11	19248378	19248643	0.006951	2	1.35e-05	0.03552
chr12	11049678	11049959	0.007061	5	1.43e-05	0.03552
chr16	71963109	71963404	0.007186	2	1.51e-05	0.03572
chr8	87102011	87102286	0.00706	3	1.43e-05	0.03612
chr5	66771347	66771669	0.007466	5	1.67e-05	0.03616
chr1	116930779	116930875	0.004489	2	5.03e-06	0.03649
chr3	47164794	47165140	0.007061	4	1.81e-05	0.03653
chr6	43478455	43478829	0.007374	8	1.96e-05	0.03657
chr2	179500956	179501287	0.007598	5	1.75e-05	0.03677
chr4	899775	900151	0.006381	4	1.99e-05	0.03693
chr22	39317131	39317224	0.004479	2	4.96e-06	0.03715
chr16	89146961	89147306	0.00274	4	1.85e-05	0.03728
chr19	49605670	49605809	0.005363	3	7.5e-06	0.03758
chr18	3810047	3810343	0.007374	2	1.6e-05	0.03764
chr13	80445478	80445496	0.002593	2	9.77e-07	0.03781
chr13	113199238	113199346	0.004906	3	5.94e-06	0.03829
chr12	120530549	120530647	0.004685	4	5.39e-06	0.03831
chr17	45786010	45786512	0.000444	3	2.81e-05	0.03895
chr19	3196026	3196387	0.007793	5	2.04e-05	0.03923
chr12	10961076	10961541	0.008725	4	2.63e-05	0.0393
chr22	22896746	22896994	0.007005	3	1.4e-05	0.0393
chr1	246934409	246934560	0.005638	3	8.56e-06	0.03945
chr6	30704809	30704998	0.006336	3	1.08e-05	0.03962
chr1	227962873	227963171	0.009283	2	1.71e-05	0.03983
chr4	4427113	4427239	0.005363	2	7.22e-06	0.03987
chr10	22292012	22292767	0.02647	5	4.34e-05	0.03996
chr11	19240747	19240912	0.005898	2	9.49e-06	0.03999
chr1	10534164	10534405	0.006995	4	1.39e-05	0.04016
chr15	92459058	92459554	0.00864	4	2.89e-05	0.04052
chr20	11897315	11897564	0.007071	4	1.46e-05	0.04065
chr3	156391685	156392830	0.02439	13	6.72e-05	0.04081
chr15	67000771	67000955	0.006336	5	1.08e-05	0.04082
chr13	114911566	114911879	0.007752	6	1.84e-05	0.04091
chr15	63187561	63187774	0.006779	2	1.26e-05	0.04103
chr6	28829931	28830252	0.004317	5	1.89e-05	0.04104
chr17	57732531	57732823	0.007598	2	1.74e-05	0.04132
chr22	17488976	17489509	0.009318	9	3.18e-05	0.04152
chr1	171510692	171510824	0.005479	3	7.92e-06	0.0417
chr2	105118547	105118579	0.003143	3	1.94e-06	0.04211
chr15	40583227	40583709	0.008728	4	2.94e-05	0.04238
chr17	79390726	79391071	0.004433	3	2.1e-05	0.04238
chr2	181776176	181776453	0.007497	2	1.7e-05	0.0426
chr10	126370282	126370538	0.007328	5	1.57e-05	0.04272
chr5	1076758	1077231	0.008589	5	2.93e-05	0.04309
chr3	4714928	4714992	0.004269	2	4.03e-06	0.04372
chr8	130308001	130308094	0.004884	2	5.87e-06	0.04379
chr12	4099941	4099985	0.003805	2	2.8e-06	0.04416
chr2	191523452	191523685	0.007153	2	1.48e-05	0.04421
chr15	60285234	60285744	0.006968	5	3.28e-05	0.04465
chr12	94019073	94019249	0.006454	2	1.13e-05	0.04473
chr5	510035	510421	0.008363	3	2.49e-05	0.04473
chr10	422076	422393	0.00818	4	2.04e-05	0.04475
chr1	2328848	2329176	0.008351	3	2.12e-05	0.04492
chr7	155504012	155504138	0.005572	2	8.18e-06	0.04503
chr1	198952249	198952654	0.005482	7	2.63e-05	0.04513
chr16	30675634	30675880	0.007374	4	1.6e-05	0.04521
chr6	116866658	116867006	0.00818	4	2.29e-05	0.04555
chr4	187629232	187629520	0.007848	8	1.92e-05	0.04611
chr10	729204	729479	0.005423	4	1.83e-05	0.04621
chr13	92710760	92711204	0.009036	3	2.98e-05	0.04649
chr1	160314281	160314505	0.007186	4	1.51e-05	0.04668
chr18	56529755	56530106	0.006471	9	2.38e-05	0.04695
chr10	444914	445215	0.008211	4	2.06e-05	0.0475
chr17	8214699	8215171	0.009097	4	3.24e-05	0.04756
chr11	128996068	128996554	0.009468	3	3.34e-05	0.0476
chr7	94292939	94293959	0.01648	5	7.06e-05	0.04798
chr6	169226166	169226385	0.007219	3	1.52e-05	0.0482
chr11	61914232	61914343	0.00544	2	7.76e-06	0.04844
chr16	89371534	89371698	0.006454	4	1.15e-05	0.04852
chr15	35262533	35263065	0.00446	4	3.74e-05	0.04872
chr12	53068882	53069192	0.008478	3	2.2e-05	0.0492
chr2	228192416	228192606	0.006951	2	1.35e-05	0.0492
